# Computation and resource efficient genome-wide association analysis for large-scale imaging studies

**DOI:** 10.1101/2025.11.11.25340011

**Authors:** Zhiwen Jiang, Jason Stein, Tengfei Li, Ethan Fang, Yun Li, Patrick Sullivan, Hongtu Zhu

## Abstract

Imaging genetics links genetic variations to brain structures and functions, but the computational challenges posed by high-dimensional imaging and genetic data are significant. In voxel-level genome-wide association studies, we introduce a Representation learning-based Voxel-level Genetic Analysis (RVGA) framework that reduces computational time and storage burden by over 200 times. RVGA enhances statistical power by denoising images and shares minimal datasets of summary statistics for associations across the whole genome of the entire image for secondary analyses. Additionally, it introduces a unified estimator for voxel heritability, genetic correlations between voxels, and cross-trait genetic correlations between voxels and non-imaging phenotypes. Applying RVGA to hippocampus shape and white matter microstructure in the UK Biobank (n = 53,454) reveals 39 and 275 novel loci, respectively. We identify heterogeneity in genetic architecture across images and subregions that share genetic bases with 14 brain-related phenotypes, such as the genetic correlation between the hippocampus and educational attainment, and between the anterior corona radiata and schizophrenia. RVGA replicates known genetic associations and uncovers new discoveries.

## Supplementary Tables for "Computation and resource efficient genome-wide association analysis for large-scale imaging studies" (part 1 of 2)

### Sheet: Table S1
Table S1: Abbreviations and full names for white matter tracts.
Abbreviation	Full Name
ACR	Anterior corona radiata
ALIC	Anterior limb of internal capsule
BCC	Body of corpus callosum
CGC	Cingulum (cingulate gyrus)
CGH	Cingulum (hippocampus)
CST	Corticospinal tract
EC	External capsule
FX	Fornix (column and body of fornix)
FXST	Fornix (cres) / Stria terminalis (can not be resolved with current resolution)
GCC	Genu of corpus callosum
IFO	Inferior fronto-occipital fasciculus
PCR	Posterior corona radiata
PLIC	Posterior limb of internal capsule
PTR	Posterior thalamic radiation (include optic radiation)
RLIC	Retrolenticular part of the internal capsule
SCC	Splenium of corpus callosum
SCR	Superior corona radiata
SFO	Superior fronto-occipital fasciculus (could be a part of anterior internal capsule)
SLF	Superior longitudinal fasciculus
SS	Sagittal stratum (include inferior longitidinal fasciculus and inferior fronto-occipital fasciculus)
UNC	Uncinate fasciculus

### Sheet: Table S2
Table S2: The number of LDRs for preserving a specific proportion of variance. Effective number: the number of approximately independent voxels (vertices) in the ROI. Threshold: a Bonferroni genome-wide significance threshold using the effective number. Hippocampus and white matter tracts are considered separately. Refer to Table S1 for the full name of white matter tracts.
ROI	0.7	0.75	0.8	0.85	0.9	0.95	1	Effective number	Threshold
Hippocampus (Left)	5	7	10	15	25	61	15000	5.37	4.94e-09
Hippocampus (Right)	5	6	9	13	24	60	15000	4.747	4.94e-09
ACR	45	65	99	157	270	533	3129	16.456	1.91e-10
ALIC	25	33	43	61	91	165	1510	19.946	1.91e-10
BCC	45	70	109	172	288	542	3173	14.162	1.91e-10
CGC	28	38	52	72	106	167	594	9.955	1.91e-10
CGH	6	7	9	12	16	25	524	7.001	1.91e-10
CST	17	23	33	49	75	127	642	15.048	1.91e-10
EC	47	64	88	126	195	362	2896	21.424	1.91e-10
FX	2	3	5	7	12	24	222	2.49	1.91e-10
FXST	13	18	26	40	64	118	706	8.866	1.91e-10
GCC	13	18	28	47	86	185	1834	6.646	1.91e-10
IFO	4	5	7	10	15	26	88	4.768	1.91e-10
PCR	31	45	66	100	162	286	1437	15.273	1.91e-10
PLIC	14	20	28	41	63	117	1775	7.274	1.91e-10
PTR	44	63	90	132	206	366	1987	16.783	1.91e-10
RLIC	16	23	32	48	76	144	1496	10.936	1.91e-10
SCC	41	59	87	132	209	368	2311	20.632	1.91e-10
SCR	27	40	63	104	189	399	2778	10.859	1.91e-10
SFO	11	14	19	26	39	67	193	9.174	1.91e-10
SLF	52	70	101	157	275	568	3503	26.383	1.91e-10
SS	22	29	39	56	89	171	1294	13.298	1.91e-10
UNC	5	7	10	15	22	39	125	4.454	1.91e-10

### Sheet: Table S3
Table S3: The identified genetic loci for FA of white matter tracts in the discovery study (n=33,324). Each locus was constructed by grouping significant voxel-variant pairs (P < 1.91E−10) within an ROI such that the longest distance from any variant to the most significant variant was less than 0.25 cM. Each voxel-variant pair can be included in one and only one locus. A previous locus was replicated by our study if the most significant variant in that locus was within 0.25 cM from any of the most significant variants in our loci. INDEX: the one-based index of voxel in the image. P: -log10 p-values. otherSNPs: other significant SNPs within the same locus, may be associated with other voxels in the image. CM: genetic distance (1000 Genome, GRCh37). Replicated_Zhao_Smith: if the locus replicated the locus in Zhao et al (2021) and/or Smith et al (2021). Replicated: if the locus replicated by using UKB phases 4 to 6 unrelated white subjects (n=20,130), adjusting for the number of significant loci in the discovery study (P < 0.05/526). Replicated_rigorous: if the locus replicated using a more rigorous threshold accounting for the number of significant loci and the effective number of independent voxels (P < 0.05/526/261.8).
ROI	INDEX	CHR	SNP	POS	A1	A2	N	BETA	SE	Z	P	otherSNPs	CM	Replicated_Zhao_Smith	Replicated	Replicated_rigorous
ACR	1818	1	rs3795503	180905694	T	C	33108	-0.00357589	0.000400877	-8.92016	18.332	rs1609829	201.086	Yes	Yes	Yes
ACR	1888	1	rs12068255	197314384	A	G	33234	0.00405525	0.000604088	6.71301	10.7198	rs10922311,rs10922201,rs112136107,rs17618450,rs10922310,rs10922307,rs10922308	214.617	No	Yes	Yes
ACR	1041	1	rs10788930	51118253	T	C	33157	-0.00385898	0.000584905	-6.59762	10.379	rs41292141,rs12133928,rs114127904,rs10888693,rs79643985,rs7543272,rs12562938,rs113601732,rs12564956,rs3789586,rs12142848	76.2963	No	Yes	Yes
ACR	1826	1	rs7516288	22646788	A	G	32268	0.00281405	0.000440809	6.38383	9.76267	NA	44.6553	No	Yes	No
ACR	1465	2	rs7570841	65970437	G	A	33196	-0.00378616	0.000353386	-10.714	26.0578	rs17681189,rs11885674,rs13008718,rs13015423,rs6546180,rs10168499,rs12997745,rs12713548,rs2111466,rs888278,rs77987715,rs1030088,rs2193466,rs2287282,rs2287287,rs6546175,rs3815605,rs12991496,rs4671686,rs1549022,rs11893410,rs7564837,rs2287283,rs4233934,rs7562620,rs10198367,rs3815608,rs6546177,rs13016586,rs4671684,rs2111464,rs13008325,rs7576487,rs56213130,rs79968190,rs4671683,rs12713546,rs1541606,rs7562708,rs13015657,rs12990354,rs2193469,rs7580807,rs11126057,rs11126056,rs7582307,rs6745682,rs2193463,rs2193465,rs1861771,rs2009778,rs13028025,rs6546178,rs3752664,rs3856523,rs6709906	91.4114	Yes	Yes	Yes
ACR	2503	2	rs12472541	60636497	A	C	33060	-0.00364677	0.00047656	-7.65227	13.7045	rs12995080,rs243082	87.2049	No	Yes	No
ACR	1225	2	rs186399184	203728984	T	C	32636	0.00416781	0.000582892	7.15023	12.0623	rs72936839,rs6435169,rs72926786,rs72928609,rs72926771,rs72936862,rs72926770,rs114604411,rs72936323,rs6723704,rs72932561,rs140154196,rs72932745,rs72932574,rs72932793,rs72936309,rs72932716,rs72932781,rs72932566,rs114702158,rs72936881,rs147932234,rs77230711,rs72936348,rs72934505,rs72936834,rs77931721,rs72934767,rs114395475,rs72932707,rs72934556,rs148707292,rs114520702,rs72926802,rs115130739,rs115810193,rs77268589,rs76461893,rs72932553,rs72938351,rs72936353,rs140201293,rs7591653,rs72932575,rs185726277,rs72934751,rs148442156,rs72936830,rs188517380,rs143035655,rs114155121,rs80087860,rs72934551,rs72934704,rs115654617,rs79642273,rs72934749,rs72934762,rs72932767,rs72932583,rs72934591,rs72928605,rs72932784,rs116219813,rs72932590,rs146099848,rs72932746,rs74675536,rs72932573,rs72932789,rs150788469,rs4484022,rs146973310,rs72936866,rs114393235,rs72926793,rs72936875,rs72934535,rs115628302,rs72926772,rs7608755,rs72932731,rs72934514,rs72936847,rs72936870,rs368863059,rs150559122,rs115827549,rs145664840,rs141002954,rs72934725,rs72934601,rs114372659,rs78907692,rs4675310,rs140168762,rs146900385,rs143450835,rs35212307,rs115953525,rs72934760,rs72934764,rs6435168,rs4673240,rs72936326,rs116678869,rs72934512,rs6728861,rs191602009,rs4510208,rs6732078,rs72934537,rs56193304,rs72932774,rs72934550,rs72934735,rs72934589,rs72926799,rs72934729,rs540028822,rs115400054,rs72932572,rs72932723,rs145538381,rs72932752,rs72934707,rs72932560,rs145299755,rs7579667,rs72932709,rs72934737,rs75166090,rs72926769,rs75141346,rs7560547,rs72934510,rs72934745,rs7603972,rs72934715,rs143911965,rs72934563,rs78128841,rs72932765,rs72928610,rs142603618,rs149268645,rs116426890,rs72934738,rs72928620,rs72926794,rs72926781,rs148513392,rs114079739,rs79633844,rs191991898,rs181256816,rs2351524,rs143805266,rs72932722,rs1541853,rs72926796,rs72936879,rs9749722,rs72932737,rs147100405,rs72926800,rs72932770,rs144630409,rs72936860,rs72932759,rs72936842,rs72934546,rs149163995,rs72934765,rs7582720,rs6719001,rs72934734,rs72934583,rs72932725,rs72932556,rs72934753,rs6725887,rs114527590,rs75324925,rs72936852,rs72936838,rs72936872,rs72936882,rs142250318,rs72926782,rs72934706,rs75869289,rs72932791,rs72934573,rs151316549,rs72932786,rs72932777,rs6705330,rs72936869,rs72934519,rs4675332,rs72936856,rs72936304,rs144997119,rs72934763,rs6738618,rs145643482,rs115194657,rs72932753,rs6722332,rs149215222,rs140750546,rs114863726,rs72936332,rs114110842,rs72934545,rs72932559,rs72932554,rs144505847,rs142013255,rs143385727,rs115396314,rs148812085,rs72934513,rs72936873	215.739	Yes	Yes	Yes
ACR	1367	2	rs2346965	19184217	A	G	33201	-0.00424555	0.000605876	-7.00728	11.6144	rs884895,rs12616177,rs11686013,rs72780760,rs884894	38.9053	No	Yes	No
ACR	2971	2	rs17705966	188165166	G	A	33228	-0.00400026	0.000572089	-6.99238	11.5682	rs3771061,rs840597,rs62172509,rs840574,rs907463,rs17367055,rs17464221,rs17576323,rs1706276,rs1706251,rs1706254,rs111917980,rs7598858,rs3106351,rs8176528,rs1528236,rs9288140,rs698583,rs840588,rs1628318,rs3771078,rs858744,rs860860,rs8176580,rs7592141,rs7589163,rs2349315,rs1728668,rs840587,rs8176506,rs1528229,rs17756804,rs4667160,rs8176541,rs13409829,rs2030976,rs62172508,rs860846,rs840590,rs1398061,rs62172550,rs7586970,rs840571,rs62172472,rs840589,rs840576,rs840569,rs698582,rs840603,rs1728666,rs1881284,rs11685426,rs1881285,rs13404250,rs13411274,rs1728678,rs840595,rs17707196,rs67285003,rs113111008,rs62172510,rs11894589,rs863972,rs10931288,rs2203117,rs6744012,rs11903296,rs1528233,rs62172533,rs13384908,rs3771067,rs10191833,rs698579,rs1398057,rs12693473,rs13417165,rs1728670,rs13390389,rs11688157,rs60343740,rs840577,rs13392947,rs7592255,rs858758,rs840564,rs72902495,rs1528230,rs16829016,rs1728672,rs6434219,rs10174942,rs840585,rs1540859,rs840570,rs36146505,rs858919,rs62172372,rs840572,rs2049693,rs62172532,rs880890,rs72896770,rs1706262,rs6758089,rs6719550,rs11688116,rs59400383,rs698592,rs840596,rs860859,rs1728667,rs8176546,rs7576066,rs10207431,rs1728669,rs865763,rs13031901,rs840584,rs13430665,rs13427277,rs8176592,rs10181845,rs861458,rs696092,rs10190916,rs13418561,rs858759,rs1706253,rs840581,rs840601,rs840604,rs1983492,rs74178551,rs840609,rs1706273,rs1706252,rs840600	204.109	No	Yes	Yes
ACR	2530	3	rs2363038	190656393	T	G	32971	0.00541855	0.00050768	10.6732	25.8668	rs113180518,rs9821167,rs9857963,rs57938725,rs13089287,rs9849583,rs34859790,rs9862175,rs13325955,rs9816886,rs577842346,rs13078126,rs35595073,rs61634624,rs2088882,rs35608805,rs2047710,rs9877058,rs6804748,rs13075101,rs35679428,rs9877502,rs35872768,rs866986,rs62286348,rs34481566,rs9840870,rs1159211,rs28870076,rs67744585,rs113591830,rs61556420,rs13066753,rs9867760,rs62288116,rs35955860,rs9822973,rs883842,rs13095744,rs35618256,rs62286352,rs1158947,rs557925930,rs35327527,rs58308120,rs9827516,rs13322873,rs34086510,rs34886272,rs1909960,rs56036141,rs9880346,rs73193907,rs34113929,rs6802105,rs13323015,rs9844338,rs62288111,rs1501600,rs56068001,rs1393057,rs9873268,rs9829689,rs61494018,rs35055419,rs28816787,rs200690866,rs28873531,rs34576065,rs13061231,rs9854712,rs1159212,rs9838279,rs9828756,rs60052860,rs9818981,rs1393058,rs199636876,rs56268441,rs13060312,rs9821075,rs883841,rs1159213,rs13069243,rs9816578,rs9856237,rs35592123,rs78362860,rs34030983,rs13315587,rs76316471,rs9842055,rs13100545,rs56396731,rs62286349,rs62288106,rs147611663,rs34216926,rs1393060,rs6782126,rs4686570,rs60386222,rs967512,rs35670382,rs62288104,rs9290959,rs4624605,rs9871595,rs12727448,rs1501604,rs13079050,rs35910287,rs146550622,rs967513,rs2047711,rs9871399,rs34306572,rs56778014,rs13070564,rs34303823,rs13066848,rs187620717,rs2202100,rs62288110,rs1316356,rs35989701,rs4308325,rs560857329,rs34542080,rs62288091,rs13065568,rs113627555,rs7616662,rs13434373,rs112522420,rs61067594,rs6799249,rs2047712,rs13060370,rs58531798,rs56234707,rs9814367	214.337	Yes	Yes	Yes
ACR	429	5	rs12653308	82858828	G	A	33256	-0.00447587	0.000472994	-9.46285	20.5234	rs1867667,rs309556,rs35333770,rs10045242,rs10045126,rs10942331,rs309593,rs12188947,rs13164785,rs13164259,rs17206075,rs994004,rs13167610,rs13189086,rs10474101,rs10064429,rs11749904,rs11741157,rs12332199,rs7711932,rs17206055,rs309591,rs7711739,rs7733216,rs17205972,rs35447933,rs17284573,rs173686,rs4558964,rs10045212,rs962066,rs35087492,rs10474103,rs12152797,rs7717697,rs4470745,rs10052710,rs6858899,rs33599,rs4339334,rs13160511,rs309589,rs7731805,rs7732658,rs35430475,rs10076654,rs884570,rs67827860,rs309596,rs309587,rs310528,rs10043829,rs160183,rs536376209,rs10058141,rs868195,rs13176921,rs7728751,rs35896134,rs6859350,rs13166766,rs309592,rs6883712	97.8939	Yes	Yes	Yes
ACR	781	5	rs2237076	139720831	T	C	33228	0.00370344	0.000496911	7.45294	13.0396	rs4150214,rs778587,rs1432959,rs778600,rs4150221,rs1862176,rs149553994,rs6860077,rs778583,rs2569166,rs250432,rs3776089,rs2569167,rs9688094,rs4150197,rs778588,rs4912717,rs2569178,rs250431,rs7356554,rs2569171,rs1991801,rs2569162,rs2563315,rs6894953,rs3822328,rs1019933,rs2569169,rs2563324,rs919755,rs12517200,rs2563298,rs2569165,rs3733681,rs73269505,rs4150212,rs2237077,rs55720104,rs6883156,rs975243,rs778586,rs2569185,rs778599,rs778582,rs1985628,rs11742149,rs10041762,rs2569177,rs10476907,rs2563320,rs250429,rs250424,rs171632,rs2569193,rs11168051,rs6579768,rs1835148,rs4913082,rs778585,rs250427,rs4279384,rs778589,rs2569170,rs2563317,rs778601,rs2563322,rs2237075,rs58992612,rs6871703,rs13174202,rs250426	146.575	No	Yes	No
ACR	2984	5	rs2108450	131271022	G	T	33109	-0.00291729	0.000428463	-6.80875	11.0068	rs32108,rs31251,rs2240525	138.586	No	Yes	No
ACR	178	6	rs3129171	29155749	A	G	33256	0.00330294	0.000427372	7.72847	13.9632	rs3116830,rs3135297,rs3131072,rs4324798,rs3131101,rs3132382,rs3130846,rs9257262,rs429479,rs9257249,rs9257574,rs3130746,rs3118364,rs3132376,rs3129151,rs3118360,rs3117425,rs9257184,rs3116836,rs3131335,rs3116815,rs3129173,rs3129101,rs3131094,rs3135316,rs3130828,rs3135305,rs3132394,rs3131093,rs3132397,rs9257227,rs3131096,rs389419,rs9257307,rs3118365,rs3135318,rs3130892,rs3131095,rs3132391,rs3129788,rs9257217,rs3130715,rs3130844,rs3130750,rs3130740,rs3129682,rs3131340,rs3135308,rs9257248,rs3117143,rs3135307,rs3130724,rs3130836,rs3129162,rs3117146,rs3118370,rs149404333,rs3130817,rs3135304,rs3130808,rs9257611,rs35243068,rs3131336,rs6912280,rs9257187,rs9257188,rs3117342,rs3129152,rs7767099,rs3132385,rs3117339,rs3118361,rs3129170,rs3129138,rs3130893,rs3118359,rs3117142,rs144447022,rs3118367,rs7761321,rs437955,rs3117426,rs3131068,rs3129112,rs3130888,rs3129791,rs3129141,rs3117333,rs3131343,rs3116827,rs408623,rs3129120,rs3130773,rs9257800,rs3135310,rs3132378,rs9257809,rs3131073,rs3130885,rs3116829,rs3135294,rs3131341,rs4947263,rs3118363,rs9257271,rs3130747,rs3130742,rs3129800,rs3129093,rs3130890,rs9257331,rs3130896,rs9257245,rs9257267,rs3130847,rs148696809,rs3129794,rs3118358,rs13206458,rs3135293,rs760804,rs3132389,rs3132384,rs3132393,rs9257566,rs3130725,rs3117326,rs3131081,rs3135325,rs3135295,rs3117427,rs3118366,rs3117439,rs3135306,rs3130845,rs3118357,rs2230683,rs7760313,rs3135311,rs3129798,rs3129172,rs3129122,rs3130838,rs3131079,rs9257272,rs3131076,rs3132392,rs9257612,rs3131097,rs3130887,rs3130837,rs3130834,rs7766699,rs3131085,rs3135309,rs9257223,rs3135317,rs3132373,rs3130895,rs3129129,rs3129119,rs413670,rs3132395,rs3132396,rs3129137	49.9456	Yes	Yes	Yes
ACR	1191	6	rs9401845	126104118	G	A	32834	0.00309299	0.000419605	7.37118	12.7718	rs3966775,rs7753038,rs1028481,rs2008027,rs9388454,rs3799711,rs3734634,rs9388453,rs9375411,rs9388451,rs9398791,rs4897156,rs9398787,rs4897155,rs9321054,rs10457469,rs7764016,rs7758115,rs980014,rs1159974,rs3799709	132.47	No	Yes	Yes
ACR	3009	6	rs3130661	30708695	T	C	33220	0.00426551	0.000629117	6.78015	10.9206	rs3131060,rs1264357,rs3129974,rs3132600,rs138394556,rs9262135,rs3132603,rs3131055,rs3095336,rs3095276,rs3094024,rs3095328,rs1059612,rs3129982,rs3130247,rs3094125,rs3095332,rs3131048,rs9262130,rs9262141,rs3130668,rs3131058,rs3130673,rs3131041,rs3130670,rs3131047,rs9262200,rs9262202,rs3132610,rs3130669,rs9262126,rs3129986,rs3130665,rs9262142,rs9262120,rs3129977,rs3094118,rs3129985,rs3132605,rs3130641,rs3129973,rs3131044,rs3129984,rs9262203,rs3095326,rs3129983,rs3131054,rs9262204,rs3131050,rs3131049,rs3129978,rs9262143,rs3130658,rs9262132	50.6627	No	Yes	Yes
ACR	54	6	rs2855812	31472720	T	G	33256	0.00335601	0.000507052	6.61867	10.4408	rs2523707	51.4514	No	Yes	No
ACR	2488	7	rs10282032	117628555	T	C	33054	-0.00443345	0.000530364	-8.35927	16.1999	rs10264984,rs2188836,rs1468183,rs10264112,rs7784849,rs10237233,rs10280709,rs10259482,rs10226992,rs10270826,rs61702433,rs7801876,rs916784,rs2402273,rs150346963,rs2214230,rs2402295,rs7793280	132.55	Yes	Yes	Yes
ACR	945	7	rs13230946	2893776	T	C	32659	-0.00388524	0.000469712	-8.27154	15.8787	rs798497,rs2533891,rs798485,rs798536,rs1636247,rs1636250,rs1639066,rs1182183,rs1182208,rs10257934,rs368699386,rs798506,rs1183085,rs1636253,rs2644312,rs71522301,rs1182182,rs2644309,rs2527680,rs2527677,rs798498,rs798545,rs1182198,rs798560,rs1182187,rs2644293,rs798554,rs1182189,rs11973498,rs798540,rs2644300,rs1182186,rs71522302,rs2533868,rs798548,rs798565,rs960273,rs4721980,rs798491,rs1639040,rs798550,rs1639036,rs798555,rs2158694,rs2107964,rs2533879,rs798495,rs798544,rs1182185,rs1713919,rs13230995,rs2533877,rs798510,rs1636255,rs798489,rs798486,rs2533884,rs2644294,rs1182197,rs798557,rs798556,rs798493,rs2533882,rs1636249,rs1636256,rs798514,rs798552,rs798563,rs798487,rs2644281,rs1182179,rs7783400,rs798559,rs12700374,rs798488,rs798558,rs1182172,rs1182188,rs798490,rs1182143,rs13243214,rs798518,rs798496,rs2533878,rs1182199,rs1636264,rs798562,rs798547,rs1182176,rs798511,rs798500,rs798546,rs10950906,rs12700373,rs1182184,rs1182178,rs1183079,rs798494,rs13241955,rs798528,rs1614791,rs1182207,rs798502,rs1182171,rs2644291,rs1636254,rs1182177,rs1182174,rs1713912	4.16676	Yes	Yes	Yes
ACR	3040	8	rs11136335	145003777	A	G	32726	0.00324269	0.000421756	7.68855	13.8274	rs55754956,rs7155,rs11136334,rs55836855,rs1065837,rs11784762,rs72695409,rs4073900,rs11782331,rs11787365,rs6993953,rs6558407,rs11780978,rs4977183,rs11784501,rs7013938,rs7832643,rs11136337,rs7010805,rs11784417,rs11786934,rs56117011,rs6990361,rs6558405,rs13439519,rs55895668,rs11782433,rs1140522,rs11777239,rs11786903,rs11782890,rs6988767,rs11778018,rs56077246,rs10866916,rs6991364,rs35916068,rs11777402,rs3923387,rs1134029,rs6984820,rs7015048,rs56401829,rs55812715,rs55646585,rs55786556,rs11136338,rs6983908,rs7819099,rs2857829,rs7017644,rs7461753,rs58579887,rs72693398,rs7016860,rs11136336,rs7002152,rs11136342,rs7017789,rs11136339,rs7016416,rs56034811,rs11783799,rs6992333,rs4077669,rs112979447,rs12543539,rs3135109,rs62523994,rs10092179,rs6993022,rs7357417,rs12549853,rs3935755,rs7003580,rs7014582,rs7006770,rs6993938,rs7463897,rs6989119,rs4073082,rs11993233,rs62530285,rs11778026,rs62522556,rs7833924,rs7840395,rs7002002,rs11777835,rs56334578,rs11136333,rs3923388,rs7010330	177.484	Yes	Yes	Yes
ACR	1854	8	rs10283100	120596023	G	A	33256	-0.00580388	0.000831129	-6.98313	11.5396	NA	135.994	No	Yes	Yes
ACR	3075	8	rs55705857	130645692	G	A	33256	-0.00615348	0.000962834	-6.39101	9.78307	NA	152.865	Yes	Yes	Yes
ACR	2861	9	rs201911236	111749466	A	G	32089	0.00831443	0.00120799	6.88287	11.2317	rs148161226,rs28361129,rs144772037,rs118040782,rs79310943,rs2230786,rs148032876,rs28361098,rs112664895,rs141670242,rs149671940,rs143613903,rs146282095,rs143858621,rs112114410,rs28361142,rs139477113,rs73526129,rs117273387,rs145978277,rs28361147,rs117286243,rs28361169,rs41278365,rs28361124,rs28361116,rs139436503,rs149529575,rs140340983,rs76817627,rs142291720,rs147625913,rs149545291,rs142205239,rs59195183,rs147635793,rs1140064,rs28361144,rs28361096,rs150134211,rs117814360,rs139146261,rs16913693,rs139769133,rs17853166,rs141725778,rs151102621	130.52	No	Yes	No
ACR	662	10	rs2257791	118643670	A	G	32824	-0.00370644	0.000431331	-8.59303	17.0721	rs1419832,rs1904302,rs740600,rs3781566,rs10886042,rs10886036,rs1023552,rs199940128,rs11197875,rs11197861,rs1637572,rs1905542,rs11197899,rs1905539,rs11197834,rs2531689,rs10510026,rs4752015,rs11492810,rs11598817,rs72833408,rs6585422,rs11197868,rs7079724,rs11528300,rs1122688,rs61873019,rs58593329,rs61872990,rs879255,rs1637571,rs11197866,rs7092957,rs9421247,rs4638225,rs1023550,rs4752018,rs12774341,rs7072663,rs1681749,rs11197892,rs7077565,rs2420307,rs7087685,rs9420215,rs2101264,rs10886017,rs10787738,rs2170862,rs7902527,rs7903295,rs2118207,rs10787735,rs1681752,rs10510025,rs11197863,rs7085083,rs1637570,rs2531690,rs9787575,rs7083543,rs12268087,rs719012,rs11197870,rs7896612,rs1898349,rs9421248,rs10886016,rs11593277,rs9421249,rs17095834,rs744937,rs12244454,rs1905538,rs11197843,rs7901788,rs7089699,rs10886022,rs12769006,rs1905541,rs9421246,rs7078160,rs202135930,rs7076770,rs10218905	145.222	Yes	Yes	Yes
ACR	1215	11	rs321403	110949402	T	G	33152	0.0032391	0.000417804	7.75268	14.0459	rs321348,rs321404,rs7941114,rs11213729,rs7924641,rs68122012,rs167684,rs1878536,rs12276034,rs321418,rs574760,rs12275746,rs1878537,rs321406,rs321416,rs321422	118.142	No	Yes	No
ACR	139	11	rs7124615	186604	C	T	31539	-0.00504114	0.000721024	-6.99163	11.5659	rs939924	161.856	Yes	Yes	Yes
ACR	1627	12	rs12146713	106476805	C	T	33256	0.00833549	0.000791983	10.5248	25.178	rs73193841,rs73193824,rs1064959,rs12369969,rs1978730,rs12370774,rs17038091,rs3741884	125.418	Yes	Yes	Yes
ACR	2189	12	rs711108	77989880	T	C	33033	0.00224142	0.000295906	7.57477	13.444	NA	93.6835	No	Yes	Yes
ACR	2474	12	rs757268	112968606	T	G	33059	0.00552384	0.00074093	7.45528	13.0473	rs11066328,rs1966342,rs28551113,rs58368428,rs1985679,rs593226,rs56195278,rs7294753,rs7973349,rs7311641,rs7309841,rs6489847,rs1967628,rs11066257,rs7132403,rs2107204,rs4767880,rs57785510,rs1980364,rs73421065,rs2107205,rs12424313,rs2285809,rs10850050,rs12426505,rs4767522,rs11066120,rs7970181,rs9795633,rs11066174,rs12322102,rs11066119,rs7959011,rs79624283,rs7980579,rs678436,rs74531234,rs1468251,rs10849992,rs6490162,rs11066342,rs3741994,rs7958596,rs7970397,rs11066118,rs7314031,rs11066329,rs2384000,rs77502429,rs60545071,rs7114,rs3803170,rs4767879,rs10850014,rs2238154,rs7977332,rs2158226,rs10850033,rs7316563,rs7309325,rs60569935,rs75480510,rs12425329,rs10849995,rs10850049,rs12231509,rs11066146,rs7965261,rs57196059,rs7962920,rs6489824,rs7965040,rs6489840,rs57617581,rs11066254,rs12423960,rs111707684,rs7295571,rs11066117,rs1967629,rs57168159,rs10850013,rs10774654,rs7962502,rs10850023,rs7296841,rs61712778,rs10161290,rs11066336,rs77422707,rs7952986,rs7958070,rs6489839,rs6489841,rs55851737,rs7134638,rs7977861,rs10849951,rs57502306,rs57439171,rs10849947,rs6489829,rs7973898,rs60258199,rs6489846,rs7295450,rs7310545,rs12424641,rs3742003,rs11066339,rs11066338,rs2158291,rs79582004,rs7979255,rs10850015,rs10744779,rs12300496,rs12422864,rs6489830,rs7296050,rs2339942,rs7132863,rs11066156,rs11066127,rs4767376,rs12816310,rs9705607,rs60505450,rs7316650,rs12424583,rs11066196,rs7307862,rs7316689,rs7134740,rs7956154,rs1557685,rs4767885,rs1880871,rs11066260,rs587914,rs2158292,rs2301756,rs10849948,rs11066195,rs7308587,rs10850046,rs7296313,rs614591,rs28525994,rs10849949,rs11066340,rs2272308,rs1859246,rs11066128,rs73423235,rs28362508,rs58047810,rs6489836,rs11066337,rs7313773,rs10850053,rs11066276,rs4766764,rs10850051,rs7976462,rs2384001,rs7958372,rs10850052,rs57253991,rs2056698,rs7965087,rs60690688,rs12312538,rs11065961,rs7970242,rs7302370,rs7308003,rs11066264,rs6489833,rs7313360,rs1029388,rs10849998,rs739787,rs11066207,rs1989949,rs12319718,rs7295294,rs739496,rs2301723,rs12579954	130.312	Yes	Yes	Yes
ACR	2044	14	rs1285841	91881387	T	C	32992	0.00345331	0.000442567	7.80291	14.2183	rs7146002,rs1743071,rs61988438,rs1285625,rs1704606,rs61990500,rs2273647,rs3742654,rs72701492,rs55939783,rs2064963,rs1743181,rs11622572,rs11160006,rs6575197,rs12590726,rs28651318,rs66476176,rs11622497,rs12050230,rs2064962,rs9743848,rs11626225,rs10135595,rs17799653,rs8006485,rs4900080,rs7158758,rs1742546,rs10146333,rs1285850,rs1704611,rs56129603,rs2180885,rs10873411,rs7142211,rs11624006,rs8014321,rs11623252,rs1743180,rs7143962,rs11626297,rs12432947,rs8017981,rs7154224,rs997169,rs1951431,rs57498440,rs58191304,rs11160010,rs2756170,rs12589936,rs11625512,rs45437097,rs1951246,rs1961540,rs558589682,rs9707275,rs4528500,rs55747382,rs3818259,rs55908633,rs2402021,rs8017764,rs8003256,rs11625515,rs9788621,rs1285847,rs5020186,rs58616032,rs10498627,rs11160008,rs7145087,rs11627113,rs34255419,rs11622318,rs10329,rs10136550,rs8006817,rs35732175,rs12437011,rs4904781,rs12437182,rs11628461,rs2896177,rs2025067,rs34122920,rs17261197,rs7161134,rs10134560,rs61402235,rs8014353,rs35144173,rs1704680,rs139104143,rs7143394,rs1957081,rs28378980,rs1631925,rs12893324,rs115054495,rs55707454,rs36103378,rs1961541,rs11623076,rs67516930,rs876561,rs8021811,rs10137283,rs7158542,rs941845,rs4633646,rs2145618,rs117185639,rs10873409,rs57218362,rs11628654,rs11627901,rs7144088,rs10873408,rs1815237,rs11628439,rs7153849,rs941760,rs11623533,rs11621158,rs36109547,rs6575199,rs10140090,rs12100936,rs8006780,rs1951245,rs1743176	88.8581	Yes	Yes	Yes
ACR	2046	14	rs10150279	100333150	C	T	32772	-0.00316154	0.000467088	-6.76861	10.886	NA	106.825	No	Yes	No
ACR	1216	16	rs56023709	87229344	C	A	33094	0.00248854	0.000375147	6.63351	10.4844	rs4843558,rs12711473,rs12711472,rs4843559,rs12920553,rs9937293,rs4843560,rs4843555,rs12149643,rs4843553,rs9308341,rs12921170,rs9933149,rs4843226,rs4843227	125.341	Yes	Yes	Yes
ACR	1217	17	rs199501	44862613	G	A	33256	0.00439265	0.000505076	8.69701	17.4676	rs17564871,rs12150260,rs552290972,rs113313727,rs78136862,rs17650633,rs62063859,rs62056776,rs17585426,rs62061855,rs17564153,rs76934998,rs2696530,rs77129180,rs76761511,rs767058,rs2696510,rs2696670,rs62063281,rs62063207,rs4510068,rs199491,rs2668623,rs17660847,rs55874169,rs2141299,rs17577313,rs199513,rs56318865,rs28364023,rs62063677,rs2696570,rs17571781,rs9944484,rs2458185,rs62056781,rs55726761,rs113138968,rs1528072,rs12150551,rs17763515,rs2668654,rs62062281,rs62060798,rs199443,rs12150628,rs885639,rs2532273,rs1706725,rs56099546,rs12150125,rs56249311,rs2668660,rs4606752,rs62056839,rs1724404,rs2696495,rs62054840,rs62063276,rs62062777,rs2257575,rs2016034,rs62073172,rs77924424,rs199514,rs17653255,rs62057153,rs62061807,rs56197117,rs199448,rs445354,rs4482334,rs78872653,rs17564703,rs17572169,rs17576842,rs112166495,rs56166491,rs2532243,rs112836774,rs2696440,rs62063300,rs2458216,rs62060794,rs112647192,rs62060838,rs62061772,rs62074565,rs2696526,rs112116311,rs55705096,rs113834264,rs2106785,rs62055466,rs2950691,rs111372048,rs62063784,rs17770343,rs111433752,rs62071596,rs2668668,rs62057149,rs2732613,rs16940674,rs758523,rs62061823,rs2696682,rs62054803,rs62062275,rs2696506,rs2163130,rs62063857,rs2950655,rs113056783,rs62060791,rs62059008,rs28364021,rs62063792,rs8078495,rs17573245,rs10445371,rs62060765,rs55779147,rs62063853,rs2732701,rs79412431,rs4525537,rs727425,rs75534191,rs113638513,rs62061798,rs55768605,rs62056809,rs111324579,rs62063779,rs9709338,rs62054822,rs62063788,rs62060921,rs2532230,rs62056789,rs111739681,rs2950705,rs62054761,rs2696675,rs2668711,rs80290584,rs2260227,rs17689824,rs12150469,rs112439933,rs62057118,rs1918786,rs111689007,rs62056785,rs62056835,rs2696464,rs2532314,rs2957321,rs62055552,rs62056801,rs1378358,rs17577024,rs17577369,rs17763533,rs62060843,rs62062277,rs78556223,rs2696443,rs62054859,rs2532417,rs2696504,rs7207582,rs62059004,rs56356641,rs1117253,rs62062791,rs76324150,rs62063846,rs2696705,rs4627402,rs1052551,rs1122380,rs55943825,rs1912151,rs56146262,rs199444,rs112572874,rs1052587,rs62073155,rs62056786,rs62056791,rs17575822,rs739643,rs62055493,rs12150254,rs56301449,rs74358353,rs111652694,rs62064672,rs113589236,rs78506181,rs62057064,rs62060809,rs62055483,rs62060847,rs56364632,rs17564619,rs2532363,rs2316955,rs62062288,rs2532265,rs2696438,rs12150242,rs62062789,rs2696658,rs62062778,rs111519055,rs55944735,rs1078269,rs11654640,rs2532298,rs62062797,rs974292,rs62055556,rs199523,rs63750417,rs3912061,rs2873268,rs739642,rs62055471,rs199456,rs2532392,rs2732625,rs55735563,rs12185268,rs112206871,rs17763634,rs62061792,rs62063683,rs1078830,rs17651093,rs74759276,rs55669501,rs76380490,rs75686108,rs74571696,rs2532236,rs2696607,rs62061705,rs4283261,rs62063303,rs62062806,rs62061723,rs35833914,rs56233672,rs62061730,rs62056804,rs78590209,rs2732596,rs62056838,rs2668716,rs17574228,rs62061731,rs2458207,rs62621252,rs2693333,rs1406071,rs2696626,rs34782243,rs17659953,rs41437445,rs55888391,rs1476554,rs184837332,rs62062813,rs55810795,rs55909047,rs1560310,rs79947689,rs55843305,rs2469940,rs62063776,rs62061789,rs199518,rs62055464,rs1991556,rs2532321,rs17577052,rs2316782,rs2668615,rs17564591,rs2696657,rs56323408,rs17651887,rs111447859,rs878887,rs16940676,rs2532309,rs55692232,rs62057109,rs17572795,rs56249780,rs2532333,rs74872829,rs117646503,rs3912062,rs2696576,rs2696610,rs62054819,rs113677423,rs2668629,rs62061851,rs76155390,rs74450848,rs62054817,rs62060793,rs2429445,rs2532386,rs17661348,rs56284313,rs62073157,rs199500,rs78720789,rs62057158,rs1918788,rs17650818,rs62060846,rs17662115,rs2696625,rs2158257,rs62063687,rs17762954,rs74998289,rs56280951,rs192856660,rs17573607,rs79523636,rs62055542,rs62063787,rs2696442,rs919462,rs17564020,rs8073146,rs10445370,rs17769552,rs56371647,rs76090253,rs34097347,rs76830096,rs2458210,rs62071575,rs2316765,rs62055547,rs16940671,rs17770150,rs56367860,rs2668656,rs62060844,rs1476127,rs199506,rs62056842,rs17690987,rs2469933,rs199453,rs2532313,rs55933304,rs62063856,rs62063684,rs2696519,rs56036719,rs78903072,rs62057107,rs916793,rs2532275,rs76154201,rs55721252,rs55685451,rs62054842,rs79889833,rs740707,rs2532423,rs17770186,rs2668645,rs79698033,rs62063790,rs62063686,rs2532420,rs62062286,rs2316767,rs62063667,rs17770108,rs2732688,rs956329,rs62056780,rs17564983,rs1864325,rs17575850,rs199534,rs2469927,rs1876827,rs111676341,rs1406068,rs62060768,rs62062772,rs112950348,rs17665188,rs2696514,rs113434679,rs74348235,rs2668625,rs17650381,rs3865315,rs10514904,rs1918799,rs144416125,rs17770120,rs62061707,rs4792845,rs62062292,rs2732705,rs2696689,rs1918796,rs62062297,rs55711941,rs12150320,rs199520,rs3912063,rs373695612,rs62063202,rs2532395,rs2532328,rs17649866,rs55942528,rs2732593,rs62055477,rs2668641,rs77625338,rs12150516,rs56398500,rs9468,rs75975083,rs62064669,rs199457,rs3912060,rs17690326,rs3885074,rs62063675,rs70600,rs2696546,rs112310745,rs56323304,rs62055492,rs62073257,rs78209533,rs62071573,rs56347602,rs75652502,rs733967,rs17577159,rs2532256,rs2732681,rs62062273,rs10445337,rs878888,rs62057110,rs7210219,rs77290642,rs62060864,rs12150558,rs56240566,rs62062769,rs17689471,rs62056782,rs17660464,rs753235,rs80209523,rs74829364,rs1706723,rs2163129,rs62061709,rs76682988,rs17763050,rs80233201,rs2942185,rs62060835,rs62062801,rs62057122,rs112003311,rs430789,rs2732601,rs111541901,rs55794067,rs3108507,rs2696599,rs62062323,rs62061710,rs56303672,rs2696668,rs62063800,rs62061766,rs17572361,rs62056793,rs1918802,rs116956554,rs62062279,rs41384744,rs1987152,rs77566074,rs41382552,rs17662235,rs17650860,rs2668713,rs62061824,rs56343551,rs62054760,rs55672516,rs77924366,rs62057154,rs62063777,rs17689918,rs1467968,rs113313477,rs62054806,rs62063293,rs62056848,rs17564948,rs79447161,rs62055488,rs55760800,rs2469944,rs2696462,rs55673092,rs55943606,rs62062771,rs62059007,rs17653193,rs62055517,rs11575895,rs112578465,rs2532339,rs62062285,rs2732670,rs2696578,rs150592114,rs76070179,rs1918797,rs62061803,rs55943044,rs17576954,rs17565025,rs2696523,rs34739559,rs12150090,rs62062270,rs78328427,rs79348289,rs2668614,rs55703644,rs62060852,rs733968,rs2696704,rs55682376,rs12150344,rs767057,rs113912415,rs55964807,rs77925835,rs62057073,rs76924476,rs2732665,rs17690679,rs1467963,rs112385572,rs74373419,rs56306380,rs4581739,rs55736025,rs79115768,rs4340365,rs62060839,rs2696671,rs62060859,rs62055468,rs78938131,rs55767267,rs2696559,rs55660209,rs17649553,rs62063666,rs2696500,rs2732657,rs2696543,rs55947022,rs17573447,rs17564223,rs17653998,rs199438,rs55864131,rs199461,rs17650258,rs199525,rs12150576,rs55972730,rs36050210,rs2732646,rs17571809,rs2732589,rs17651549,rs62057143,rs62060836,rs62063171,rs62074573,rs111854089,rs2696702,rs2262144,rs17563965,rs62061816,rs55915917,rs62060786,rs17649518,rs62061850,rs34200189,rs62060802,rs17660228,rs1864324,rs62074562,rs113120855,rs76159289,rs199507,rs62061813,rs112893440,rs62055475,rs62057108,rs3087534,rs199502,rs1078268,rs2942177,rs62063269,rs2532349,rs2732689,rs17651857,rs62057119,rs200403,rs17762912,rs75183956,rs62055545,rs2668687,rs17576200,rs17690314,rs17650771,rs75330746,rs4306559,rs2950692,rs78077519,rs55653937,rs111240522,rs62056805,rs16940799,rs2732713,rs3785884,rs17585214,rs62056802,rs77426526,rs2668657,rs62057147,rs62063163,rs62061790,rs62064671,rs62063302,rs2668632,rs62056775,rs2696666,rs62063849,rs78929339,rs55744103,rs7350928,rs62063668,rs34283254,rs17573858,rs2532421,rs2532278,rs62054846,rs9904766,rs2732612,rs17588637,rs56363731,rs75104593,rs2158072,rs10514901,rs1876830,rs2696706,rs2109092,rs62056812,rs62055539,rs62055476,rs17660936,rs7687,rs62062280,rs2316769,rs2316772,rs79782347,rs17650901,rs62063262,rs112082260,rs62074564,rs2732647,rs1918793,rs62062799,rs2696439,rs62061808,rs62062293,rs62062136,rs4566211,rs2668624,rs62056810,rs55905252,rs56189701,rs17660907,rs77063768,rs2696624,rs55886302,rs2532288,rs1876829,rs886249,rs17660167,rs2696601,rs111413387,rs62061852,rs2732652,rs1358438,rs2532426,rs17661015,rs62055486,rs2696659,rs111878933,rs17652036,rs62062792,rs77875796,rs9907738,rs62063791,rs111970616,rs62060810,rs62054762,rs28416808,rs113178301,rs58879558,rs1528075,rs79799114,rs55907036,rs2696700,rs2950015,rs55646970,rs2469918,rs2532261,rs56234850,rs8064986,rs4608377,rs75945623,rs112480703,rs17574796,rs112415880,rs2532257,rs56354807,rs75676226,rs430685,rs2696545,rs112813897,rs2532416,rs17650651,rs2532234,rs2696580,rs2266455,rs75010486,rs17769490,rs199509,rs79346219,rs17651754,rs62061817,rs111364350,rs62061858,rs111664122,rs2696555,rs16940677,rs62057070,rs62060801,rs199439,rs36036607,rs62061822,rs2696556,rs1876828,rs17763199,rs2532274,rs2732595,rs12150447,rs2106786,rs77555455,rs62054815,rs2532299,rs1815,rs78587102,rs62055555,rs2732666,rs2732649,rs28439143,rs55825513,rs62055557,rs12150515,rs17573907,rs17649571,rs2732702,rs62062282,rs382104,rs1467962,rs1122381,rs4792827,rs62055470,rs2668659,rs76402917,rs62063775,rs2668717,rs55979424,rs76618565,rs41280116,rs17690661,rs62063665,rs16940665,rs2732712,rs62055553,rs4371195,rs62063291,rs62064668,rs62055550,rs78637438,rs17659881,rs2696593,rs11079732,rs112074397,rs17690703,rs17652502,rs62062290,rs8070723,rs199452,rs112665297,rs78569719,rs17762882,rs199512,rs62063279,rs62073112,rs62054841,rs199436,rs199504,rs9901937,rs62060855,rs12373140,rs2532252,rs199524,rs62070952,rs113327263,rs2696708,rs12185235,rs199533,rs56365901,rs17660132,rs2532382,rs1918787,rs2668628,rs2838,rs76500077,rs2668662,rs62054835,rs17762769,rs62062294,rs113909426,rs62063855,rs112003140,rs62062795,rs79252344,rs62062274,rs2696542,rs2942174,rs2532424,rs62062793,rs12150390,rs2696461,rs111724389,rs62074563,rs2732707,rs2696692,rs2532259,rs74839514,rs62055548,rs17576165,rs113788190,rs62060797,rs2696444,rs17573593,rs111424940,rs10445364,rs56357543,rs7221390,rs62057067,rs77092481,rs17575423,rs1876831,rs62063670,rs79923708,rs112746008,rs12150170,rs199516,rs55937610,rs2004673,rs55686102,rs62059005,rs62062268,rs62055529,rs62062790,rs10445334,rs62063789,rs2696534,rs78104015,rs56150806,rs1706726,rs17660337,rs62056774,rs62054809,rs62055502,rs139077859,rs2082068,rs62063795,rs62063172,rs62062296,rs62055554,rs1107820,rs112454267,rs62063266,rs17660251,rs2463525,rs2732669,rs199454,rs113520245,rs242561,rs2696497,rs2696707,rs199455,rs77489223,rs62056837,rs78238042,rs8712,rs1467966,rs55955207,rs767056,rs10514898,rs56288604,rs111913701,rs112534607,rs78773690,rs199517,rs8070942,rs75617973,rs2532322,rs2732671,rs12150111,rs8068300,rs6503457,rs17660065,rs2732629,rs62054839,rs62073098,rs17651213,rs140713557,rs55893711,rs75666751,rs2668685,rs62054818,rs4523962,rs2217394,rs117629202,rs62063682,rs2732631,rs62056803,rs12149995,rs2668694,rs2732709,rs55751924,rs56080482,rs199531,rs78555354,rs7350980,rs56130708,rs10445336,rs55877243,rs113414067,rs62070943,rs10445333,rs55831516,rs79406732,rs2532344,rs34043286,rs4327090,rs78229689,rs55649944,rs62060761,rs111957446,rs62063673,rs2532330,rs2532316,rs2316763,rs199470,rs79497544,rs62058968,rs1881193,rs753236,rs55638417,rs113955100,rs77138434,rs2696630,rs62055489,rs62063201,rs17577650,rs35163442,rs62056794,rs62054820,rs2257639,rs2696591,rs55987700,rs17650842,rs62061849,rs2696457,rs76307183,rs2696516,rs17770296,rs62062321,rs62060762,rs62060795,rs41457044,rs1966345,rs62056779,rs77184207,rs17652748,rs4792844,rs1800547,rs2696703,rs1706729,rs17576870,rs2458203,rs62061847,rs142955985,rs2696551,rs62063680,rs62064675,rs2732590,rs75530705,rs55653657,rs111751251,rs55746658,rs919464,rs62063164,rs111976319,rs77084869,rs62061732,rs62062267,rs17564829,rs62061713,rs56254732,rs1029463,rs2668618,rs62056795,rs111520035,rs2732715,rs62063264,rs876944,rs1881195,rs77718275,rs28364025,rs77604208,rs2316771,rs55662347,rs2532348,rs62061809,rs2668650,rs2097760,rs56317731,rs62062788,rs12185243,rs2532249,rs1816,rs2668653,rs56100031,rs56136075,rs62059009,rs62056777,rs10445369,rs62061845,rs36076725,rs2532384,rs12150336,rs62060812,rs17585644,rs62057114,rs76527351,rs2106784,rs111920741,rs62062770,rs62061708,rs2316768,rs56101773,rs12373123,rs17650872,rs1918798,rs56002706,rs55690782,rs2316774,rs62073156,rs16940668,rs36039990,rs62061734,rs62062276,rs74496580,rs2732706,rs1529534,rs62061795,rs8077487,rs62073105,rs62054804,rs80184151,rs77513497,rs62062779,rs2696586,rs2732630,rs367820416,rs2732685,rs2458218,rs17577496,rs2668686,rs62061727,rs199449,rs74846646,rs75690239,rs34579536,rs62064661,rs41399444,rs62064664,rs62063166,rs199447,rs62054823,rs62061767,rs2055795,rs112137135,rs62057103,rs2732620,rs55960528,rs56385754,rs112916880,rs62063786,rs62054831,rs56157000,rs2243967,rs62062295,rs77917260,rs4277389,rs112197756,rs190796367,rs2668622,rs2469922,rs62073097,rs62057065,rs79301522,rs62056811,rs111678697,rs113537106,rs147431626,rs62056806,rs2141300,rs62056859,rs747152,rs62055463,rs12150438,rs55780945,rs2532334,rs62062284,rs7521,rs17575773,rs2696532,rs568589031,rs2668613,rs62054824,rs974293,rs2696435,rs12150235,rs2316954,rs55881134,rs2732682,rs2532231,rs56299858,rs17661385,rs62071565,rs12150127,rs2696458,rs2668612,rs12150162,rs62062802,rs55780786,rs199451,rs2532228,rs1406070,rs56302057,rs17649954,rs62063298,rs141783865,rs75229280,rs2696568,rs62056792,rs62056841,rs1981997,rs78681971,rs77105679,rs2532293,rs2696537,rs62060845,rs2696451,rs2696594,rs62062278,rs2696690,rs17571857,rs2732687,rs371996525,rs242554,rs62055461,rs55718212,rs74509629,rs75242405,rs17652121,rs62061788,rs9908639,rs12150527,rs79928920,rs62061815,rs3885075,rs62061771,rs757055,rs12150611,rs1396862,rs4441322,rs62063672,rs76640332,rs2696587,rs62073178,rs62055546,rs17575683,rs62062283,rs62057111,rs374952396,rs17654016,rs1528074,rs34677756,rs62063282,rs55823844,rs17650991,rs79959255,rs2532250,rs74531363,rs17660294,rs2907478,rs62054834,rs62057150,rs74548327,rs75412750,rs79772780,rs62061791,rs62064665,rs62055496,rs62056840,rs2532246,rs1467970,rs112915466,rs2532335,rs12150460,rs111327992,rs62060851,rs17574361,rs79589869,rs62061724,rs62063778,rs56113217,rs62063685,rs62062780,rs62063852,rs62060891,rs62057063,rs62061719,rs62056851,rs11079725,rs2668670,rs62057101,rs199441,rs62064662,rs56194412,rs34416056,rs113830390,rs148033495,rs62056856,rs2696660,rs17585608,rs974294,rs62062803,rs17650417,rs55673340,rs62061812,rs3919455,rs112402370,rs62062785,rs56042957,rs77950913,rs2696600,rs2188888,rs372810927,rs2532225,rs199535,rs74652075,rs62057123,rs12150064,rs62056760,rs2696524,rs2266497,rs79193046,rs17651134,rs4479290,rs62061821,rs62060916,rs2668626,rs74922289,rs2732594,rs2532262,rs62063299,rs62062271,rs2532364,rs17577877,rs62055518,rs2696696,rs62055525,rs10445338,rs62060787,rs62055491,rs62063783,rs11079729,rs17575556,rs2532272,rs79065019,rs62061801,rs17572248,rs62071576,rs75944932,rs17650335,rs2532255,rs2942163,rs113343439,rs2696665,rs17660398,rs17689378,rs17563986,rs2532308,rs62056850,rs2668639,rs56040418,rs62061856,rs2696432,rs12150570,rs2732686,rs62063306,rs2316953,rs62055497,rs55894109,rs62062783,rs78074121,rs62063781,rs62063854,rs62055559,rs111853996,rs62063203,rs62061715,rs2732643,rs62062781,rs62061848,rs2732658,rs9912530,rs2668627,rs113134013,rs3110331,rs62060796,rs62057144,rs17577954,rs17689882,rs77488920,rs2696581,rs56119705,rs62062322,rs2019816,rs2696557,rs62061796,rs2532226,rs55876817,rs41374248,rs113316734,rs112275277,rs17572613,rs62061853,rs113347741,rs62055540,rs199446,rs1052590,rs62061854,rs17649918,rs16940806,rs77568881,rs79492906,rs75856822,rs17663792,rs62062776,rs10491140,rs62061764,rs16940672,rs77095128,rs62060785,rs62061799,rs2668617,rs242559,rs113093579,rs73984689,rs2532269,rs62063798,rs62063850,rs62055462,rs4383188,rs62062266,rs55900347,rs2435204,rs74850776,rs117995241,rs2732644,rs62060767,rs62054805,rs12373168,rs62054832,rs62055558,rs62064660,rs79923630,rs2055794,rs8072451,rs62061733,rs17650579,rs2429444,rs113857334,rs1467969,rs62060890,rs113756354,rs80020809,rs2066899,rs2696533,rs2532239,rs62063165,rs79600142,rs8080583,rs17572495,rs62054843,rs142167,rs2316773,rs62057146,rs4792843,rs56127111,rs12185225,rs2668692,rs55711631,rs62061820,rs112535292,rs62063208,rs17651483,rs62073062,rs17653906,rs2532338,rs62055467,rs4548919,rs199510,rs62074572,rs62062782,rs12150223,rs2696429,rs17662403,rs62061721,rs2907480,rs56127309,rs78917495,rs2158258,rs2532340,rs62060763,rs62057155,rs17574604,rs55841786,rs17691466,rs111321973,rs2696606,rs199530,rs2696575,rs1468241,rs56387391,rs62063780,rs4566212,rs183211,rs2732676,rs56226437,rs75691066,rs12150230,rs2532300,rs17651285,rs17425752,rs62060799,rs62063265,rs113161176,rs9891103,rs62060760,rs17660488,rs62063278,rs74457229,rs199442,rs112493812,rs56201245,rs2668611,rs2532304,rs62062787,rs62057116,rs74903707,rs62056790,rs56406462,rs62055544,rs62064663,rs62061712,rs10514897,rs1529535,rs79860128,rs2532267,rs2532404,rs62063669,rs62055500,rs111825734,rs7218319,rs55668363,rs2696664,rs2089713,rs17564493,rs733969,rs62063292,rs62057069,rs62062134,rs199503,rs79501144,rs76329216,rs1881194,rs62063296,rs199445,rs17572893,rs12373139,rs79649865,rs17574040,rs113952577,rs79857651,rs62063845,rs4471723,rs2696453,rs77635460,rs62063295,rs2696549,rs9899964,rs17651243,rs733966,rs62062805,rs2696585,rs62063793,rs17653162,rs62061711,rs79290980,rs12150229,rs1406074,rs11575896,rs62062798,rs2696605,rs4341787,rs62063200,rs2532235,rs55865707,rs77527347,rs11652924,rs79180862,rs2458217,rs17770337,rs2732656,rs62057151,rs62060840,rs55929431,rs2316766,rs62054833,rs118087478,rs740711,rs2532329,rs2458211,rs2696441,rs117365970,rs74481389,rs111295615,rs17564780,rs62054807,rs17661027,rs55709241,rs17649635,rs2942172,rs2532286,rs17763596,rs16940904,rs62060856,rs62054825,rs55975673,rs17576779,rs17572823,rs62063294,rs2469941,rs62063774,rs17572147,rs62055498,rs76627340,rs62062133,rs169201,rs62063676,rs62060853,rs17574824,rs2532279,rs916888,rs76357066,rs2696662,rs62062137,rs2532387,rs2532385,rs2696437,rs77266933,rs17572467,rs62061728,rs17691328,rs62061793,rs62058964,rs17577094,rs2732679,rs62063671,rs7220752,rs62061726,rs2732708,rs10445367,rs112583797,rs1052553,rs2668665,rs112596352,rs2732704,rs62062272,rs55781174,rs56329743,rs78917479,rs74944644,rs62056808,rs62061810,rs62063275,rs62054857,rs2458213,rs2429439,rs12373124,rs55996632,rs62062325,rs78480705,rs77561671,rs62063271,rs17652520,rs199519,rs79772576,rs111952388,rs113856644,rs2732587,rs10445368,rs112102887,rs62062773,rs62061706,rs1918789,rs12150104,rs62062796,rs55788678,rs62071595,rs56257094,rs62060837,rs79765413,rs62063305,rs78729125,rs78993847,rs74825921,rs17691610,rs2532305,rs10221243,rs4630591,rs56971664,rs4327091,rs2429440,rs2950704,rs62057066,rs55719714,rs75641221,rs2316784,rs77926909,rs2262140,rs56023973,rs2696582,rs113277432,rs111259120,rs2532297,rs17652337,rs17571739,rs10445365,rs62063304,rs62060764,rs62055469,rs7501759,rs17571718,rs2696463,rs2696604,rs56301633,rs2261016,rs62055478,rs62641967,rs62055515,rs62057062,rs17660595,rs41280118,rs62063681,rs80346216,rs56026232,rs4335809,rs1981998,rs55946323,rs56249080,rs2532271,rs62056773,rs17649641,rs10445362,rs62063782,rs62055494,rs62055495,rs55978005,rs62061720,rs62061714,rs62055516,rs1560311,rs62054844,rs155755,rs113395365,rs62060800,rs55895732,rs199536,rs111735741,rs7225002,rs62058962,rs62061729,rs62064666,rs2696684,rs2668621,rs17660865,rs62059003,rs62055490,rs70602,rs2732581,rs56319902,rs1984937,rs62061814,rs2873269,rs112058117,rs62074566,rs56026524,rs62061716,rs1918792,rs9303525,rs62055538,rs17652961,rs415430,rs17659731,rs17653211,rs2696603,rs62061811,rs2532315,rs75839508,rs10445363,rs62064674,rs2532291,rs199527,rs17763086,rs2696697,rs17650063,rs199529,rs2696673,rs76723223,rs4309444,rs2469939,rs1918785,rs62057121,rs2668724,rs7224296,rs199505,rs2469937,rs55967721,rs62057068,rs77768866,rs56026531,rs56294117,rs75210307,rs739645,rs56180212,rs12150542,rs77692262,rs62063801,rs62056796,rs62055501,rs17690176,rs62062774,rs77017444,rs17572851,rs199528,rs62060915,rs2532270,rs2942176,rs74863825,rs62063796,rs112333322,rs17576989,rs1029464,rs56269136,rs62062800,rs113793114,rs1918784,rs17575507,rs79580365,rs76521502,rs2696573,rs74573628,rs62062794,rs12150506,rs2532247,rs78834738,rs17577975,rs62054858,rs2696522,rs34046424,rs56289364,rs12150195,rs2668719,rs2316764	69.1524	Yes	Yes	Yes
ACR	1217	17	rs55826010	43679193	A	G	32305	-0.00446434	0.000514396	-8.67881	17.398	rs62064646,rs55684829,rs17688249,rs2864087,rs241045,rs12150547,rs35489312,rs62065390,rs112637166,rs62054427,rs62053957,rs62054432,rs62065378,rs681485,rs62054393,rs17426064,rs35626715,rs62055889,rs12150683,rs35327136,rs55947210,rs241038,rs62064637,rs17688773,rs7207373,rs112995489,rs55930887,rs17760733,rs79322350,rs57222984,rs2942168,rs62065380,rs56212100,rs62054424,rs76333921,rs62054411,rs111374028,rs55972157,rs62055901,rs113486004,rs62055712,rs76717812,rs62066087,rs62056870,rs4074462,rs55653963,rs36114997,rs2040844,rs62054431,rs62056906,rs3946526,rs62055947,rs56280222,rs62055702,rs434971,rs2469938,rs17760631,rs2906009,rs56303031,rs7502937,rs113871181,rs385199,rs55801356,rs642185,rs62065395,rs434805,rs77804065,rs34363898,rs1526129,rs385383,rs4609899,rs1706746,rs17688452,rs61667602,rs241041,rs62055664,rs62055928,rs78471340,rs35329349,rs1879583,rs62056874,rs17760577,rs34008514,rs12150621,rs62054434,rs241031,rs17762165,rs56005713,rs55925547,rs55652155,rs62064364,rs17688410,rs675726,rs2028078,rs143345034,rs56380663,rs112556326,rs62054399,rs12939187,rs62055885,rs12150091,rs2942167,rs62055888,rs149366495,rs55669046,rs79724577,rs2668709,rs2906006,rs968027,rs55927630,rs62054425,rs12452273,rs62065445,rs62065377,rs4569335,rs1724398,rs35879086,rs62064654,rs12948216,rs17563861,rs56290582,rs1635288,rs17688922,rs62056927,rs62056876,rs74579538,rs62064603,rs62056873,rs112257723,rs56178230,rs62065442,rs62054436,rs3418,rs78454137,rs62054387,rs62055706,rs2463519,rs62065384,rs436667,rs34887474,rs62053950,rs439558,rs671740,rs55930267,rs366858,rs1358071,rs62064647,rs62056880,rs34063617,rs62054382,rs62064422,rs62054442,rs62055893,rs62054438,rs62056928,rs62055871,rs62064394,rs62055693,rs11012,rs56268325,rs75403953,rs55838058,rs62053959,rs241035,rs1880752,rs2462833,rs62065389,rs56006248,rs17631676,rs56312737,rs56062621,rs241021,rs2532372,rs62053953,rs113518470,rs3108317,rs62065441,rs62054381,rs62065379,rs2950011,rs113575082,rs35884427,rs365825,rs79882507,rs60814418,rs2090847,rs241020,rs56328224,rs62054384,rs11079724,rs62065436,rs56167560,rs241028,rs56384960,rs71373560,rs62056934,rs17688032,rs17761207,rs2077606,rs62065448,rs62064418,rs12940792,rs62064645,rs12150672,rs1879581,rs62064416,rs62055718,rs113661667,rs55688739,rs76453925,rs56220387,rs17762535,rs2462835,rs56109643,rs11079716,rs2950013,rs111370985,rs17687849,rs62056919,rs12150141,rs112431991,rs1724414,rs75788861,rs62055689,rs62065374,rs34018943,rs1813014,rs4609898,rs757500,rs62054395,rs62055876,rs11079721,rs79226879,rs1631850,rs62064441,rs62054396,rs112997627,rs241036,rs450237,rs1079432,rs28795799,rs76171147,rs2668679,rs2960000,rs62055890,rs17761046,rs62064649,rs8071011,rs62065447,rs36078910,rs62055868,rs375647,rs417968,rs62065457,rs62064431,rs112538459,rs62055661,rs241032,rs62065450,rs62055709,rs62064419,rs74398257,rs77819001,rs241044,rs34792542,rs62066068,rs2139890,rs62056920,rs56323722,rs62055869,rs34465449,rs62056933,rs17688126,rs56236914,rs62056867,rs62064653,rs17563501,rs12946900,rs7207400,rs391338,rs2950009,rs62054437,rs55973918,rs10451283,rs2261543,rs76007856,rs62065399,rs56314414,rs393152,rs62065403,rs62065385,rs2942189,rs112570965,rs62064389,rs62055937,rs62055943,rs418891,rs78440279,rs62056910,rs1724411,rs1608955,rs17688391,rs444071,rs430688,rs17689104,rs1568949,rs1568951,rs62056931,rs34286926,rs413778,rs17687534,rs113934115,rs2469934,rs757501,rs17689116,rs62054428,rs62064424,rs78803763,rs16941038,rs56340658,rs117368197,rs2949997,rs453997,rs241023,rs2040846,rs1526125,rs1079434,rs56383763,rs112275793,rs56391096,rs62065449,rs62056939,rs56159231,rs11079720,rs62055751,rs62065452,rs55974014,rs62064600,rs56283089,rs28768976,rs76493835,rs56220242,rs62056946,rs434598,rs62053946,rs2668680,rs566127718,rs56400821,rs62053952,rs62056908,rs62056929,rs418659,rs396593,rs62055700,rs62055691,rs62066072,rs17649138,rs55787105,rs79172804,rs62064652,rs62064643,rs1724390,rs2463518,rs56129627,rs62066460,rs385691,rs12952764,rs611351,rs75310534,rs12942666,rs35519908,rs62064651,rs62055714,rs62055716,rs4528616,rs241029,rs75500942,rs62056863,rs189777036,rs62054417,rs62055887,rs71238846,rs56108117,rs77220413,rs77849344,rs56323832,rs56397077,rs62055884,rs62054421,rs17563599,rs1724397,rs241037,rs17688767,rs17563923,rs17688511,rs4479289,rs111415173,rs2693353,rs62055895,rs62056925,rs62053956,rs62065388,rs1105570,rs7222444,rs241027,rs4401083,rs62055938,rs389217,rs10514879,rs62055708,rs9897399,rs1879582,rs56214516,rs12942951,rs62056905,rs17687838,rs17688068,rs413917,rs62054433,rs62065453,rs968028,rs2668673,rs80157557,rs594591,rs62065392,rs12150608,rs77301847,rs241030,rs111423688,rs62056864,rs111985258,rs2906007,rs17334894,rs55989971,rs62053949,rs7220206,rs17761581,rs2902662,rs62056937,rs62056909,rs62055950,rs62055701,rs62055704,rs3108318,rs62055878,rs55793500,rs62054380,rs2693362,rs62056878,rs1808189,rs1568950,rs62054419,rs75643244,rs75916678,rs75115093,rs56168933,rs62054390,rs62064655,rs1706722,rs34104358,rs28439278,rs451737,rs62056865,rs75986348,rs76728632,rs1724429,rs56406407,rs79892630,rs56013908,rs593720,rs2684526,rs55747440,rs76311426,rs449501,rs406400,rs17687667,rs188710438,rs62064415,rs62054439,rs184745911,rs1724402,rs2942166,rs62055948,rs34303488,rs16941035,rs62054429,rs12150658,rs56160448,rs62055945,rs1879585,rs12949256,rs1971374,rs411305,rs4325608,rs62064433,rs112123127,rs4471726,rs17687504,rs55849949,rs56378631,rs35354512,rs62056930,rs55746869,rs62054378,rs56110538,rs112995313,rs62065437,rs62054383,rs241033,rs4479288,rs389978,rs2684641,rs12150332,rs78011262,rs872972,rs62065438,rs769375,rs4486953,rs7222389,rs76885724,rs77727624,rs56298110,rs4471725,rs757502,rs17687625,rs62056879,rs62055934,rs439945,rs2942170,rs112010353,rs1630095,rs35420583,rs62055665,rs1724409,rs10491144,rs62055956,rs56191889,rs17686610,rs17761838,rs62054400,rs373417,rs75257002,rs1724412,rs62064417,rs2004260,rs58089049,rs113762994,rs241024,rs2049515,rs62055698,rs111273167,rs62055707,rs1706732,rs77370070,rs73984391,rs77965652,rs56387266,rs16940633,rs2905465,rs62054398,rs76539714,rs376120,rs1724433,rs75715199,rs4390635,rs17334944,rs647483,rs1526126,rs17762361,rs62064594,rs62056916,rs62053954,rs62055875,rs17761387,rs62055752,rs17688558,rs55991914,rs17689218,rs55711776,rs62064393,rs56020833,rs1706730,rs5026246,rs111960572,rs455028,rs78487840,rs79545140,rs56168907,rs62053940,rs62053947,rs17426195,rs17687571,rs2521859,rs62056877,rs55703888,rs62055753,rs62055713,rs62054392,rs55980621,rs1724400,rs17563433,rs17649019,rs77132763,rs56046792,rs17761100,rs112972619,rs17334797,rs62055932,rs62056913,rs12150451,rs80072429,rs56100013,rs413519,rs529311580,rs145472926,rs62054418,rs62055955,rs11079723,rs413844,rs56200760,rs112327620,rs62064423,rs17563800,rs62055692,rs17762308,rs62056881,rs56194509,rs74464991,rs62064595,rs62066073,rs6503443,rs62064388,rs34195569,rs62055894,rs111390638,rs62056862,rs62055705,rs17761985,rs17689182,rs113991678,rs7209501,rs62065394,rs62064641,rs1724407,rs113173628,rs62055886,rs9899111,rs17563718,rs35631660,rs55896111,rs62055663,rs55643511,rs71375313,rs62055942,rs74514268,rs62055903,rs9906974,rs62053945,rs17688434,rs12943085,rs55938136,rs373853,rs55787734,rs62056918,rs4792824,rs71373572,rs434428,rs79742625,rs56192752,rs440778,rs35591873,rs17688090,rs3972613,rs79730878,rs62056921,rs55836887,rs448830,rs650927,rs2668643,rs34579278,rs56070245,rs75990322,rs17688296,rs62055933,rs1526128,rs11079717,rs1635291,rs11079719,rs12150610,rs62055715,rs62055957,rs62065404,rs76421814,rs17563683,rs2902661,rs111497072,rs444967,rs62056861,rs4763,rs62056866,rs62064395,rs12946723,rs1724438,rs12150454,rs113927637,rs62066086,rs62055940,rs757503,rs76344126,rs7215239,rs62056917,rs62066119,rs55707339,rs2684670,rs364308,rs2732626,rs12150464,rs383241,rs112155389,rs62055717,rs55645418,rs62054414,rs1105569,rs111511018,rs62056869,rs17631303,rs2668677,rs17688056,rs62055662,rs62056911,rs62055660,rs76761706,rs2950012,rs62054389,rs74765707,rs2463523,rs55657917,rs55663797,rs1724401,rs17687462,rs56295996,rs17762073,rs56378021,rs393208,rs17334923,rs112169475,rs62065444,rs62054388,rs76294809,rs62055879,rs62064409,rs7214673,rs62055719,rs62054412,rs77114624,rs2458198,rs393675,rs62056935,rs55962674,rs669915,rs56082319,rs75076131,rs62055711,rs55671319,rs62053948,rs674692,rs422112,rs12947718,rs62055935,rs12150455,rs17563827,rs1880749,rs80143279,rs643024,rs192252295,rs62055946,rs7350923,rs17688875,rs4617909,rs62065396,rs62053939,rs113728380,rs56043078,rs78052495,rs62055896,rs55849973,rs392116,rs62054397,rs12150363,rs9912279,rs1724413,rs7502718,rs241026,rs62055697,rs62055696,rs77387379,rs62064657,rs62056872,rs241025,rs62056912,rs241022,rs55648326,rs35389313,rs62053955,rs241042,rs35282504,rs62065443	68.8129	Yes	Yes	Yes
ACR	1104	17	rs9909093	28271207	C	T	33224	-0.00312837	0.000430114	-7.27335	12.4551	rs55758314,rs7225483,rs9909128,rs9891999,rs2254414,rs2169810,rs10445400,rs7219163,rs4795523,rs2054846,rs12051834,rs2628191,rs56326816,rs7218113,rs2617880,rs2628165,rs3115100,rs55974138,rs8064665,rs12951836,rs7222842,rs9905950,rs8067580,rs8080343,rs2264303,rs11654983,rs4291964,rs12602065,rs9890075,rs76605875,rs2467334,rs11868763,rs3098950,rs28664971,rs11080118,rs9890205,rs8066731,rs9898353,rs28576874,rs4795521,rs1531553,rs2617868,rs2617877,rs1979572,rs8077572,rs60694493,rs8071576,rs12600855,rs7212741,rs4325622,rs2628185,rs4493117,rs12450441,rs7220151,rs2259855,rs9910622,rs12601963,rs55657712,rs7217638,rs4794861,rs4328498,rs3115090,rs4533341,rs7218379,rs4075014,rs2244585,rs6505162,rs12449783,rs2628167,rs2874505,rs9908409,rs2729435,rs7219456,rs55633288,rs7225462,rs12451175,rs7212532,rs1532042,rs12941382,rs4595850,rs3102557,rs56195309,rs2628180,rs7210152,rs2244247,rs62068617,rs2729448,rs1038088,rs7207021,rs55816036,rs9900974,rs59420007,rs8069669,rs2729450,rs4375718,rs9897206,rs9901694,rs8078459,rs7221154,rs7216487,rs12944395,rs12948898,rs2617867,rs9915270,rs8071742,rs60967688,rs17825877,rs112367099,rs57037139,rs8064689,rs9911794,rs9908901,rs28715670,rs12150261,rs17226179,rs12451122,rs55971458,rs62068583,rs12452288,rs7212292,rs12952179,rs9912741,rs4581755,rs8079028,rs4547389,rs62070345,rs9747395,rs9303628,rs4567782,rs2729455,rs35986887,rs2321493,rs62070264,rs7213517,rs4528633,rs3115092,rs3102561,rs55744550,rs7216631,rs3115088,rs1128156,rs3102560,rs9894893,rs9913074,rs7221743,rs2729439,rs7501472,rs60176674,rs4356528,rs9897794,rs4075623,rs9906340,rs4795529,rs28792710,rs10853136,rs4470197,rs55887213,rs3102555,rs3115086,rs6505143,rs7220004,rs1042173,rs2617866,rs4294865,rs9902340,rs4429345,rs62068625,rs11080115,rs55866125,rs2628189,rs56280226,rs7207292,rs9890747,rs3097118,rs34323226,rs9890886,rs7224199,rs8065261,rs2617865,rs4795537,rs9900730,rs7226121,rs8082175,rs62070312,rs6505158,rs9900911,rs11080120,rs11080114,rs4461132,rs8080078,rs4427857,rs4381649,rs8078638,rs2447935,rs12450956,rs6505147,rs4350617,rs8074028,rs2264302,rs7221417,rs1906451,rs4343336,rs7214458,rs4344802,rs59274738,rs10445384,rs3813034,rs9897330,rs3110494,rs3936006,rs9902453,rs12453308,rs10853135,rs2259857,rs61014003,rs3102562,rs7221516,rs4592712,rs8075602,rs62070270,rs8072664,rs1382391,rs7222308,rs9896012,rs8066602,rs3115093,rs4077465,rs62070337,rs2447938,rs8065059,rs2628186,rs28492945,rs7210288,rs9915626,rs72823935,rs4239227,rs56788338,rs61240589,rs2617875,rs9896062,rs2617883,rs7217961,rs2617876,rs62070263,rs4465649,rs12602426,rs62068621,rs880749,rs11080121,rs8079209,rs2729451,rs7223786,rs56088359,rs2729446,rs55748380,rs2617882,rs12936302,rs4310926,rs9891871,rs34698290,rs57411618,rs1842026,rs6505152,rs2729447,rs2628166,rs12103671,rs6505148,rs11653805,rs9904051,rs7212497,rs57719820,rs7225686,rs7213902,rs56382980,rs7210991,rs7213076,rs2127001,rs9898424,rs4474741,rs7211246,rs2729449,rs3924841	49.711	No	Yes	Yes
ACR	2531	17	rs11656743	65980289	A	G	33112	0.00375103	0.000522015	7.18568	12.1748	rs34432450,rs62084681,rs62084675,rs3206817,rs7214119,rs62086046,rs7405987,rs200026262,rs113985803,rs189628481,rs7216064,rs11867537,rs184478609,rs192988621,rs62084693,rs62084703,rs145520076,rs11870068,rs4791300,rs62084755,rs62086907,rs4271626,rs62086906,rs56404791,rs62084694,rs8078543,rs62086898,rs62086899,rs62086904,rs62084689,rs7226002,rs7223813,rs62086903,rs62084679,rs8072225,rs8075764,rs7503810,rs55896768,rs12600941,rs62086043,rs10445361,rs12601759,rs11867401,rs8081714,rs62086897,rs74900486,rs62086044,rs4790973,rs4791295,rs4790981,rs8076753,rs62084744,rs79778350,rs56305452,rs35040337,rs34503060,rs62084692,rs75544834,rs62086045,rs7210027,rs56148300,rs62084697,rs74564337,rs74976757,rs9899520,rs28855509,rs62086889,rs62084740,rs4790941,rs78186330,rs35229997,rs6504568,rs62084708,rs8065906,rs62084669,rs9907491,rs183763906,rs7503050,rs74354868,rs75868869,rs4791212	94.7865	Yes	Yes	Yes
ACR	996	19	rs2303696	18548884	C	T	32679	-0.00296218	0.000390864	-7.57855	13.4566	rs7258465,rs4808136,rs8111708,rs8103660,rs8107743,rs10413237,rs2303697,rs7256534,rs34256197,rs10409003,rs1043327,rs34746918,rs2385088,rs2303695,rs11673604,rs7252707,rs4808804,rs4808801,rs8107367,rs748609,rs271624,rs271623,rs10442,rs8107347,rs7251653,rs1806980,rs3810429,rs271629,rs2007981,rs34053595,rs8105994,rs271621,rs4808134,rs2278238,rs28375303,rs10164323,rs76194,rs271626,rs10419404,rs8109573,rs8103622,rs34171762,rs10405636,rs8100767,rs10403249,rs8107351,rs10408290,rs10427083,rs271628,rs10411009,rs875396,rs7249020,rs4808133,rs271622,rs28572537,rs10405479,rs1560118,rs7254249,rs76195,rs34509804,rs10164319,rs7257932,rs1560119	45.305	Yes	Yes	Yes
ACR	2126	20	rs6131708	15774088	A	G	32643	-0.00289148	0.000423864	-6.8217	11.0459	rs6135525,rs6131711,rs6131709,rs16996551	38.4179	No	Yes	No
ACR	907	22	rs2070889	30659566	A	G	33110	0.00477578	0.000639794	7.46455	13.0779	rs6006421,rs5763918,rs7289095,rs9608859,rs73166584	34.9044	No	Yes	Yes
ACR	1414	22	rs4239889	38140352	G	T	33213	-0.00286256	0.000388893	-7.36078	12.7379	rs11089856,rs10854704,rs1006139,rs1894525,rs13054052,rs762982,rs1129448,rs5756813,rs12160750,rs12484820,rs2285178,rs4821698,rs2071910,rs4821699,rs8137848,rs13055217,rs4821703,rs3171656,rs8135578,rs5750494,rs4820303,rs5995498,rs2076370,rs4821706,rs8142595,rs2246503,rs5995529,rs6000889,rs4821708,rs58765732,rs62236745,rs1894526,rs12484901,rs1004764,rs34465293,rs11703407,rs8140423,rs5756812,rs13055462,rs8136757,rs2413483,rs13058615,rs4821696,rs6000991,rs11089854,rs738443,rs6000899,rs7286550,rs35692733,rs3788529,rs12484064,rs4820308,rs5995500,rs13057133,rs13057823,rs6000886,rs15691,rs56114444,rs8140207,rs13058068,rs12160491,rs34891095,rs4820307,rs1894533,rs7289641,rs4820301,rs2285177,rs4821712,rs35076956,rs12160528,rs13054210,rs12484134,rs1004763,rs12485175,rs2076369,rs34848977,rs2018980,rs4821711,rs6000898,rs13056052,rs11705616,rs8136037,rs738442	46.8841	Yes	Yes	Yes
ACR	773	22	rs140283535	50607414	T	G	33195	0.00854099	0.00132208	6.46029	9.98087	rs142384028	74.1873	No	Yes	No
ALIC	79	1	rs6667308	181067977	T	G	32269	0.003198	0.000471668	6.7802	10.9208	rs2332057,rs2332059,rs61809230,rs6425663,rs6658698,rs3892264	201.319	No	Yes	Yes
ALIC	207	1	rs7516288	22646788	A	G	32358	0.00181268	0.000280411	6.46438	9.99261	NA	44.6553	No	No	No
ALIC	6	2	rs191991898	203845340	G	T	31586	0.00303951	0.000359168	8.46265	16.5827	rs72936834,rs79642273,rs72926781,rs72932559,rs72934704,rs72932560,rs6732078,rs72932575,rs10174652,rs72932759,rs115953525,rs148442156,rs72932553,rs115396314,rs72932786,rs140201293,rs72926793,rs72926800,rs72936870,rs72932725,rs72932789,rs4673240,rs72932781,rs151316549,rs72932777,rs114863726,rs7608755,rs80087860,rs145616235,rs114079739,rs72936875,rs114702158,rs76461893,rs72928610,rs145538381,rs72934764,rs142603618,rs191602009,rs79633844,rs76829926,rs72934707,rs150559122,rs114395475,rs72934725,rs9749722,rs72934550,rs7560547,rs72932753,rs146099848,rs72934767,rs35212307,rs115810193,rs145299755,rs150788469,rs140154196,rs141002954,rs149215222,rs72934715,rs6435168,rs140244541,rs72932574,rs72934514,rs190352900,rs148812085,rs72932737,rs72936866,rs72932784,rs72932770,rs7582720,rs77931721,rs72932556,rs72932774,rs72936852,rs72936830,rs56193304,rs72932767,rs72934737,rs72934583,rs7591653,rs6719001,rs72932573,rs72934762,rs186399184,rs12693975,rs72936353,rs114520702,rs72936348,rs72932566,rs72932722,rs181256816,rs115654617,rs6435169,rs72926770,rs368863059,rs72934706,rs10432517,rs72936304,rs2351524,rs140750546,rs72934519,rs72936879,rs78617107,rs72934760,rs72932752,rs114110842,rs185726277,rs114527590,rs72932709,rs144997119,rs143911965,rs77230711,rs72936872,rs1541853,rs148707292,rs72928609,rs72934751,rs72934589,rs115628302,rs72934601,rs72934573,rs115194657,rs116426890,rs75166090,rs75324925,rs147100405,rs77268589,rs72938351,rs4510208,rs72934505,rs72934591,rs72932561,rs72934734,rs115400054,rs72932590,rs72934763,rs78128841,rs72932793,rs72934512,rs6723704,rs116219813,rs72926772,rs115827549,rs72934535,rs72926782,rs11675462,rs144630409,rs72926794,rs6705330,rs143805266,rs143035655,rs72934537,rs72934513,rs75869289,rs72932583,rs72936309,rs6722332,rs6738618,rs114604411,rs72936838,rs72934729,rs934287,rs146900385,rs72934556,rs72934765,rs116678869,rs72936873,rs72936323,rs74675536,rs143450835,rs72932572,rs72934551,rs72926802,rs10176600,rs142250318,rs72932791,rs6728861,rs145664840,rs72936842,rs72926796,rs72934753,rs145643482,rs72934510,rs72926786,rs149163995,rs188517380,rs78907692,rs139644567,rs72934545,rs72934745,rs72936332,rs148513392,rs72932707,rs140168762,rs146973310,rs75141346,rs72932723,rs72936862,rs7603972,rs72934546,rs114372659,rs7579667,rs78999781,rs72932745,rs16839813,rs72934563,rs10932008,rs149268645,rs72932554,rs72932731,rs6725887,rs72936847,rs72936860,rs72934738,rs142013255,rs72936869,rs72936839,rs72926771,rs73060663,rs143385727,rs4675290,rs72928605,rs72936856,rs72934749,rs540028822,rs147932234,rs144505847,rs72926769,rs115130739,rs72932765,rs114393235,rs72936881,rs114155121,rs72932746,rs72932716,rs72934735,rs72928620,rs72936326,rs72926799,rs2036927,rs72936882,rs4675310	215.741	Yes	Yes	Yes
ALIC	54	2	rs83995	45167570	T	G	33222	-0.00298447	0.000425317	-7.01706	11.6448	rs1561227,rs490340,rs895632,rs173076,rs12712927	69.7176	Yes	Yes	Yes
ALIC	545	2	rs6705260	205039136	T	G	33349	-0.00515629	0.000778678	-6.62185	10.4501	rs10932049	216.39	Yes	Yes	Yes
ALIC	1223	2	rs786416	44693146	G	T	33035	-0.0026059	0.000399563	-6.52188	10.1585	rs698794	69.2978	No	No	No
ALIC	211	3	rs34859790	190652830	T	C	33299	-0.0045441	0.000498316	-9.1189	19.1198	rs13100545,rs6802105,rs9821075,rs62288091,rs6782126,rs187620717,rs35989701,rs73193907,rs9840870,rs190184306,rs13075101,rs9856237,rs9871399,rs4686570,rs60386222,rs62288104,rs13095744,rs35618256,rs34542080,rs6799249,rs78362860,rs34576065,rs13069243,rs28873531,rs28870076,rs34030983,rs1159212,rs28816787,rs12727448,rs13325955,rs62288106,rs147611663,rs9857963,rs13066753,rs34113929,rs2088882,rs34481566,rs61067594,rs1316356,rs866986,rs56068001,rs9871595,rs56234707,rs35608805,rs1501600,rs9877502,rs2047710,rs35670382,rs4308325,rs1159213,rs34086510,rs9818981,rs13434373,rs35679428,rs62286348,rs35872768,rs577842346,rs967512,rs883841,rs13060312,rs62288111,rs9873268,rs200690866,rs112522420,rs9842055,rs13061231,rs146550622,rs9844338,rs58308120,rs113180518,rs6804748,rs1159211,rs9814367,rs67744585,rs2202100,rs1393057,rs9290959,rs9877058,rs2363038,rs9827516,rs9862175,rs9867760,rs1393060,rs13323015,rs34306572,rs2047712,rs9821167,rs35327527,rs62288110,rs35595073,rs35910287,rs7616662,rs9816886,rs76316471,rs112634485,rs113627555,rs56268441,rs9828756,rs967513,rs1501604,rs557925930,rs13079050,rs34303823,rs13070564,rs13315587,rs61494018,rs1158947,rs2047711,rs13065568,rs62288073,rs35592123,rs62288116,rs9854712,rs13060370,rs113591830,rs1393058,rs35055419,rs4624605,rs9880346,rs35955860,rs1909960,rs61556420,rs9838279,rs58531798,rs13078126,rs883842,rs34216926,rs13089287,rs34886272,rs62286352,rs9829689,rs13066848,rs9816578,rs56396731,rs9822973,rs9849583,rs13322873,rs560857329,rs62286349	214.336	Yes	Yes	Yes
ALIC	1030	3	rs4683992	77224211	C	A	33176	-0.00493238	0.000549031	-8.98379	18.5824	rs9828035,rs7426449,rs1441966,rs6548481,rs1441955,rs17771441,rs7432747,rs7431713,rs7433790,rs4684029,rs12634445,rs9813557,rs7648530,rs9839604,rs28572618,rs13320732,rs34363281,rs9882414,rs1470203,rs112458515,rs7427240,rs7649370,rs11127586,rs530776120,rs1441965,rs1441952,rs2324724,rs7433073,rs11127584,rs78397475,rs57213828,rs12497307,rs4683968,rs12497306,rs62251164,rs2119745,rs7432300,rs7632054,rs367628868,rs28441598,rs28604332,rs6548483,rs4684030,rs12497639,rs10511056,rs33959041,rs60725245,rs1441964,rs66710942,rs12497321,rs2324750,rs7432626,rs1013858,rs9833290,rs76693720,rs1441953,rs7372287,rs1441959,rs56870653,rs7428863,rs6419724,rs9822245,rs63125063,rs4077419,rs4684028,rs4683969,rs1372423,rs1441956,rs1899374,rs1441962,rs2008911,rs57688424,rs9839601,rs56268580,rs4683993,rs998037,rs553398120,rs2324723,rs4683988,rs9821766,rs28827560,rs13316560,rs4683971,rs13316490,rs1441961,rs540088691,rs570976393,rs7432109,rs6548485,rs6419725,rs62249749,rs7433226,rs6771293,rs6548484,rs55983352,rs9864444,rs9821462,rs7429614,rs6763655,rs7431271,rs13081194,rs12635214,rs7432274,rs12491000,rs9811457,rs6770683,rs139078621,rs7616931,rs1470205,rs28446078,rs11713960,rs7629183,rs1992449,rs1372426,rs6548487,rs35372276,rs2068484,rs12487859,rs7431408,rs6777103,rs7644019,rs6548479,rs9882239,rs73095857,rs11127583,rs7430796,rs12487864,rs4684019,rs1955139,rs9309761,rs6419723,rs7614752,rs7636182,rs9868850,rs1441958,rs1348213,rs1470202,rs28664809,rs7433598,rs7430864,rs13322211,rs35096854,rs6548495,rs17771104,rs7433251,rs200582271,rs6782116,rs9876344,rs9309764,rs35160210,rs9856255,rs57538700,rs9837837,rs1899373,rs2028513,rs56194689,rs35741128,rs4683989,rs58228436,rs55837232,rs56681561,rs1015470,rs60822492,rs4684018,rs9866691,rs4683970,rs55757307,rs35750090	105.573	No	Yes	Yes
ALIC	1406	5	rs7733216	82857870	C	T	32824	-0.00253292	0.000342368	-7.39824	12.8601	rs12653308,rs17205972,rs10052710,rs13176921,rs67827860,rs13164785	97.8807	Yes	Yes	Yes
ALIC	7	5	rs7702997	116551077	C	T	32477	-0.00246622	0.000368651	-6.68986	10.651	rs13166551,rs60269947,rs10037418,rs34498712,rs10080021,rs7732638,rs1494823,rs1389935,rs6860917,rs35007504,rs6595021,rs7710974,rs7714476,rs13166367,rs7727066,rs10478336	125.646	No	Yes	Yes
ALIC	7	6	rs28366133	31364076	T	C	33268	-0.00228503	0.000357725	-6.38767	9.77359	NA	51.3284	No	Yes	No
ALIC	771	9	rs10123986	12751889	C	T	33253	0.00195119	0.000297923	6.54932	10.2381	rs1543587,rs12552462,rs1074790,rs10491743,rs7025771,rs7025953,rs1074789,rs10960779	26.801	No	Yes	No
ALIC	1418	10	rs2863994	105454043	G	T	32778	0.00173316	0.000223387	7.75855	14.066	rs11191763,rs11191762,rs3758575,rs10883894,rs3781344,rs11191770,rs61000833,rs67220558,rs11191772,rs61870170,rs10883893,rs12355387,rs57694670,rs11191759,rs7475602,rs11191764,rs2172459,rs4918040,rs3781345,rs7079298	130.931	Yes	Yes	No
ALIC	213	10	rs6482190	22037809	G	A	32813	0.00198991	0.000270199	7.36461	12.7504	rs1243187,rs6482188,rs1416901,rs1802669,rs1243192,rs2183271,rs6482191,rs11012786,rs1086899,rs6650129,rs10828249,rs4748761,rs11012794,rs2666764,rs11012732,rs12356674,rs11012725,rs564819152,rs7894565,rs3951780,rs7072776,rs2807978,rs10828266,rs1243179,rs7082663,rs11012737,rs12256551,rs61850044,rs2026092,rs10828252,rs6482189,rs12769128,rs11012753,rs10740997,rs550532200,rs7098100,rs1243182,rs1243194,rs12783517,rs1243193,rs138942406,rs1269454,rs10828248,rs1243189,rs11592565,rs1243188,rs10828258,rs10828247,rs7084454,rs12253527,rs7905967,rs12779865,rs1270799,rs7090708,rs1243184,rs11012750,rs10508639	46.6993	No	Yes	No
ALIC	1441	11	rs11020079	92578169	A	G	33111	-0.00354632	0.000447457	-7.92551	14.6436	rs3847538,rs34508481,rs7118363,rs3847541,rs12789841,rs3847539,rs10765568,rs10765565,rs7101614,rs11020080,rs3847544,rs11020072,rs3847540,rs34321934,rs7939598	99.8093	Yes	Yes	No
ALIC	1012	11	rs2761588	31313761	G	A	33088	-0.00336642	0.000516359	-6.51953	10.1516	rs10128753,rs2901953,rs61879888,rs2616803,rs61879927,rs61879887,rs2616821,rs4244477,rs11031360,rs1929024,rs2616816,rs1929023,rs593837,rs2774409,rs55937626,rs7940632,rs1853532,rs942271,rs1330717,rs17247682,rs4922864,rs55959949,rs1330715,rs1929018,rs34136780,rs10767892,rs10488690,rs2761590,rs2616812,rs2761592,rs2616811,rs7116699,rs2225364,rs2122681,rs3979424,rs1970028,rs2616809,rs10128579,rs2774401	48.4397	Yes	Yes	No
ALIC	1223	12	rs12146713	106476805	C	T	33349	0.00328854	0.000398621	8.24978	15.7994	rs1978730,rs12369969,rs12370774,rs73193824	125.418	Yes	Yes	Yes
ALIC	208	14	rs55908633	91881704	T	C	33066	0.00301788	0.000361418	8.35011	16.1662	rs1961541,rs6575197,rs7146002,rs10873408,rs8006485,rs11622572,rs7153849,rs8017764,rs3818259,rs2145618,rs11621158,rs8006817,rs2064962,rs7142211,rs8003256,rs11628461,rs8006780,rs1285625,rs10135595,rs2025067,rs72701492,rs58191304,rs10329,rs1285847,rs997169,rs11160010,rs11624006,rs12437182,rs7143962,rs7158542,rs55707454,rs7143394,rs4528500,rs11622318,rs11627113,rs1951246,rs1961540,rs5020186,rs55747382,rs6575199,rs11160008,rs11625515,rs7158758,rs10873409,rs28378980,rs67516930,rs11626225,rs8014353,rs2402021,rs876561,rs56129603,rs35144173,rs8021811,rs11627901,rs115054495,rs1951245,rs61402235,rs11623533,rs2180885,rs57218362,rs3742654,rs11160006,rs11622497,rs1285841,rs10146333,rs34255419,rs1815237,rs7154224,rs9707275,rs17799653,rs8014321,rs11623076,rs12589936,rs2064963,rs11628439,rs2896177,rs117185639,rs28651318,rs10134560,rs12590726,rs10498627,rs11626297,rs12432947,rs55939783,rs66476176,rs11625512,rs11628654,rs941760	88.8581	Yes	Yes	No
ALIC	72	15	rs182317	89943601	T	G	33185	0.00304146	0.0004588	6.62918	10.4716	rs208829,rs150300	116.25	Yes	Yes	No
ALIC	1387	17	rs55826010	43679193	A	G	32397	-0.00499169	0.000546668	-9.13111	19.1688	rs62062788,rs62065447,rs62057150,rs62053953,rs55645418,rs55996632,rs1864324,rs17761838,rs62057147,rs373417,rs241020,rs78454137,rs62054859,rs62053945,rs17688511,rs2462835,rs56168907,rs1724398,rs79501144,rs16940676,rs55978005,rs968027,rs439558,rs62053949,rs112647192,rs56200760,rs12150547,rs80184151,rs62064394,rs56249080,rs56129627,rs2463518,rs62055552,rs12185235,rs17689918,rs75115093,rs62056872,rs35354512,rs17689104,rs62056775,rs113927637,rs56328224,rs10445370,rs34465449,rs450237,rs17690176,rs62055498,rs62064654,rs77625338,rs739642,rs56127309,rs62054433,rs113762994,rs111321973,rs878887,rs62063291,rs62055467,rs62064416,rs56178230,rs373853,rs7501759,rs62055539,rs2906009,rs56043078,rs62066087,rs62064422,rs17763596,rs56214516,rs113313477,rs1724390,rs56371647,rs77132763,rs7207400,rs55905252,rs17689824,rs2906007,rs55760800,rs56026232,rs11079721,rs56150806,rs417968,rs12946900,rs62065448,rs1526126,rs12947718,rs4617909,rs56280222,rs56294117,rs41280118,rs242561,rs62055464,rs111497072,rs62062779,rs2316782,rs62053940,rs3946526,rs62054424,rs55779147,rs35591873,rs2684670,rs916793,rs55960528,rs62056840,rs149366495,rs17564780,rs241024,rs62054411,rs62055878,rs62054384,rs10445365,rs62054817,rs62056919,rs17649019,rs4523962,rs739643,rs62056794,rs1879581,rs56367860,rs62057114,rs56192752,rs2040846,rs10491140,rs11079719,rs62054382,rs17650771,rs56236914,rs140713557,rs17425752,rs757502,rs62062771,rs17770120,rs78506181,rs385199,rs17687625,rs56110538,rs62054846,rs113395365,rs62064649,rs62059009,rs62056918,rs34018943,rs2055794,rs62062776,rs62055517,rs77692262,rs2158072,rs62055662,rs7210728,rs17564591,rs17650901,rs56166491,rs62065394,rs434805,rs113277432,rs79226879,rs112275277,rs62062795,rs7210219,rs17763050,rs17649518,rs2040844,rs74903707,rs56378631,rs2316784,rs62056881,rs647483,rs1876827,rs16941038,rs62054809,rs55886302,rs62055940,rs2469938,rs62054840,rs241023,rs113793114,rs17689471,rs62055547,rs62056859,rs17334894,rs62055488,rs444071,rs77063768,rs79172804,rs189777036,rs112570965,rs77555455,rs111520035,rs62055550,rs62065437,rs28795799,rs62057109,rs55719714,rs56268325,rs62055884,rs78587102,rs62055470,rs12150608,rs17689378,rs62055716,rs78471340,rs62055664,rs62055945,rs12185268,rs62055886,rs17770337,rs4327090,rs1560310,rs1724407,rs113486004,rs4609898,rs62055661,rs62066086,rs62056850,rs41457044,rs62056864,rs62064655,rs113856644,rs55668363,rs1724409,rs2316773,rs17563923,rs62056862,rs56013908,rs62057107,rs62064652,rs56113217,rs439945,rs62055483,rs35163442,rs55925547,rs17689116,rs62064418,rs62064364,rs62056861,rs364308,rs75676226,rs753235,rs241044,rs62062780,rs681485,rs55974014,rs56127111,rs62055896,rs17762165,rs112431991,rs1476127,rs55973918,rs80346216,rs35329349,rs62057108,rs2668680,rs55682376,rs62055545,rs413844,rs62063296,rs62055461,rs78440279,rs391338,rs55638417,rs62063294,rs1568951,rs62054439,rs62064603,rs241025,rs17686610,rs2316766,rs62055934,rs56062621,rs62065377,rs12150223,rs62055698,rs56323722,rs62063282,rs62055879,rs17564703,rs4327091,rs55646970,rs1635288,rs76761706,rs17649553,rs12373140,rs62055538,rs62055486,rs1079434,rs62063264,rs34363898,rs77819001,rs62063275,rs55975673,rs62061707,rs28439278,rs62062781,rs62056869,rs62054387,rs17689882,rs62064433,rs75788861,rs55711631,rs143345034,rs12150104,rs17760733,rs62053939,rs62055712,rs78487840,rs12946723,rs77924424,rs12150451,rs56040418,rs17761207,rs62055502,rs56146262,rs113537106,rs34416056,rs56226437,rs241036,rs62055663,rs1630095,rs62054421,rs434598,rs62055692,rs17564983,rs112058117,rs17563965,rs1526129,rs56180212,rs55980621,rs62054429,rs73984391,rs17690987,rs35879086,rs62064641,rs75690239,rs62065404,rs1724412,rs62056927,rs62055477,rs2316772,rs74398257,rs418891,rs17571809,rs17762882,rs62055890,rs16940633,rs17689218,rs55937610,rs1358071,rs62062778,rs2435204,rs62056774,rs62056801,rs56357543,rs1078830,rs1396862,rs12150235,rs75500942,rs56220387,rs2950013,rs62063276,rs62056856,rs62055957,rs62055548,rs62056791,rs56233672,rs62066073,rs17564493,rs4325608,rs4792891,rs62061710,rs79860128,rs56070245,rs62054432,rs17770186,rs75210307,rs62055469,rs55673340,rs62056802,rs389978,rs12942666,rs62059008,rs62056810,rs62063292,rs28416808,rs17688767,rs62065392,rs55991914,rs35519908,rs112454267,rs17761100,rs12150195,rs10445368,rs4566211,rs8072451,rs8078495,rs4525537,rs62055525,rs62055557,rs62056803,rs2960000,rs4479289,rs62054824,rs34097347,rs1467962,rs55780945,rs188710438,rs62055933,rs17688249,rs112206871,rs28646281,rs529311580,rs2316764,rs78917479,rs56036719,rs62055492,rs62057158,rs3972613,rs56298110,rs383241,rs62059007,rs17334944,rs1724411,rs55707339,rs36114997,rs2902662,rs77114624,rs17687571,rs56160448,rs17687462,rs62055468,rs12150516,rs113834264,rs56026524,rs56380663,rs62055753,rs17769552,rs62062769,rs62062806,rs113934115,rs12150621,rs2905465,rs77513497,rs62054761,rs1724433,rs58089049,rs12150229,rs56099546,rs41280116,rs62054400,rs79889833,rs111878933,rs56201245,rs62057111,rs62055493,rs111541901,rs62065450,rs56301449,rs62054383,rs62056837,rs112915466,rs56387266,rs241027,rs62056909,rs55888391,rs242559,rs62056920,rs17770343,rs56329743,rs62054412,rs17563861,rs241030,rs12150111,rs34887474,rs411305,rs75257002,rs10445364,rs62055462,rs75986348,rs62056878,rs56189701,rs17688068,rs17690314,rs62061730,rs112556326,rs17563800,rs62056939,rs9912279,rs17649866,rs17426064,rs112637166,rs62057073,rs62061716,rs1706730,rs112538459,rs56289364,rs62056916,rs17649641,rs76329216,rs17688296,rs62056835,rs62063279,rs62054844,rs12940792,rs674692,rs56323832,rs62063266,rs17564020,rs62055478,rs62055518,rs77489223,rs62062791,rs17763086,rs62057110,rs77092481,rs62053948,rs62057116,rs566127718,rs56323304,rs55836887,rs56317731,rs184745911,rs17690661,rs1876829,rs17688126,rs55943044,rs75691066,rs55746869,rs62063262,rs62066072,rs62056792,rs75403953,rs55768605,rs55767267,rs1724400,rs2139890,rs62056876,rs7220206,rs112275793,rs56378021,rs17572147,rs56312737,rs62065445,rs113575082,rs55823844,rs62065378,rs78637438,rs16941035,rs17563683,rs62053943,rs62055660,rs62055706,rs17571718,rs34104358,rs62063269,rs62056811,rs55685451,rs17572169,rs17563433,rs62064645,rs62055714,rs55810795,rs671740,rs1984937,rs7222444,rs62053957,rs62064424,rs4471725,rs17688410,rs34792542,rs62062803,rs62065453,rs2261543,rs75617973,rs17687504,rs1876828,rs10451283,rs62066119,rs2316768,rs62055719,rs74496580,rs62057119,rs241022,rs62064643,rs56167560,rs62064388,rs62057143,rs55709241,rs62055558,rs12150125,rs76453925,rs113520245,rs77566074,rs62054380,rs17688875,rs28364025,rs62054399,rs62056928,rs34739559,rs878888,rs112583797,rs113991678,rs113857334,rs12150141,rs643024,rs76324150,rs62056838,rs62053952,rs11012,rs1706746,rs62056804,rs2106785,rs74998289,rs78238042,rs62056880,rs2942168,rs62055546,rs872972,rs62055466,rs36078910,rs62056806,rs55877243,rs2684526,rs35420583,rs4566212,rs1971374,rs62054825,rs28768976,rs62056777,rs62054815,rs112415880,rs17691328,rs79580365,rs4401083,rs12150576,rs757500,rs56340658,rs75945623,rs74922289,rs62054396,rs393208,rs113347741,rs35282504,rs17688391,rs62061714,rs12150683,rs55663797,rs241037,rs62056842,rs62065385,rs12150242,rs62056789,rs55673092,rs62057067,rs77017444,rs78077519,rs62057062,rs142955985,rs62055903,rs241041,rs111664122,rs113952577,rs11575895,rs366858,rs62054818,rs56046792,rs17687849,rs77220413,rs78052495,rs55788678,rs62056809,rs55793500,rs1560312,rs62061729,rs62055901,rs62055494,rs62055717,rs62064389,rs62054822,rs7502718,rs1467968,rs12150460,rs62056773,rs3418,rs62056905,rs62621252,rs56314414,rs62054398,rs55894109,rs2316769,rs62065380,rs112123127,rs1105570,rs17650063,rs4471726,rs2942170,rs62056805,rs2949997,rs62055691,rs62062790,rs1105569,rs62065379,rs17426195,rs422112,rs62056865,rs9944484,rs56290582,rs2077606,rs1879585,rs112257723,rs62057066,rs111960572,rs76830096,rs62063271,rs79882507,rs2188888,rs56194509,rs62054378,rs2950012,rs112916880,rs111374028,rs62056866,rs62059003,rs62063293,rs1724438,rs385383,rs436667,rs12150610,rs113518470,rs75916678,rs55751924,rs77370070,rs1724429,rs241028,rs12150332,rs16940674,rs9906974,rs62053947,rs434971,rs55838058,rs56191889,rs1880749,rs2316774,rs62056913,rs112327620,rs56343551,rs113414067,rs77926909,rs2532372,rs4335809,rs62055889,rs62056786,rs17571739,rs62065395,rs1706722,rs62064637,rs413917,rs62062770,rs62061734,rs76344126,rs74509629,rs55671319,rs75242405,rs62054843,rs739645,rs2864087,rs62059005,rs17687534,rs55801356,rs1724413,rs77849344,rs62053959,rs2693353,rs62063303,rs55962674,rs3108318,rs111735741,rs769375,rs17770150,rs62063278,rs62054427,rs80072429,rs2316767,rs112169475,rs418659,rs76171147,rs62056877,rs62054414,rs17769490,rs79724577,rs56194412,rs17770296,rs12373139,rs62055869,rs74548327,rs3108317,rs56280951,rs62054835,rs74573628,rs9915721,rs62055705,rs62061720,rs74944644,rs62055704,rs75076131,rs4627402,rs35327136,rs62062772,rs112950348,rs62054858,rs8073146,rs62054395,rs60814418,rs1864325,rs62057063,rs62065452,rs62061719,rs10445362,rs62062787,rs2521859,rs111985258,rs1876830,rs56398500,rs62065444,rs62062785,rs74457229,rs55653657,rs80157557,rs4479288,rs62061713,rs62056921,rs62061708,rs55643511,rs1724402,rs62054760,rs2316763,rs113589236,rs62061711,rs7209501,rs62065443,rs62061723,rs2942167,rs17563599,rs55979424,rs767058,rs393152,rs62055708,rs449501,rs62055553,rs7502937,rs34579278,rs75715199,rs62056782,rs17688434,rs7350923,rs77426526,rs12943085,rs62057118,rs17689182,rs76717812,rs12150390,rs4792824,rs17649635,rs62056925,rs78011262,rs111390638,rs17688032,rs62057154,rs55930887,rs12150230,rs62055497,rs17687838,rs17565025,rs62057149,rs76627340,rs56136075,rs1706732,rs62056781,rs75839508,rs367820416,rs62056906,rs1631850,rs2732626,rs34008514,rs2950011,rs62056776,rs62055665,rs4482334,rs111415173,rs62065436,rs74765707,rs2668709,rs2942166,rs62055689,rs55841786,rs62055715,rs56354807,rs111370985,rs62055495,rs56299858,rs2055795,rs62064657,rs62064653,rs62055928,rs1467963,rs80143279,rs62061715,rs62058968,rs79892630,rs389217,rs62063302,rs62057070,rs17650335,rs17563718,rs17564619,rs112439933,rs2684641,rs56100013,rs28364021,rs455028,rs62054839,rs62055701,rs62054823,rs62055875,rs62055490,rs79290980,rs75990322,rs392116,rs62055885,rs594591,rs78803763,rs56101773,rs62055935,rs62064646,rs55943825,rs444967,rs62053954,rs642185,rs112995313,rs62065403,rs62056910,rs78555354,rs1568949,rs62055529,rs62055893,rs1876831,rs55938136,rs78917495,rs1880752,rs62054419,rs669915,rs62055868,rs62065438,rs62054436,rs117365970,rs17650258,rs62062813,rs17761581,rs1912151,rs62064600,rs62057068,rs62053955,rs80209523,rs4763,rs55942528,rs62056839,rs77804065,rs17649918,rs55874169,rs62056874,rs112997627,rs113327263,rs11079724,rs62064417,rs4569335,rs55943606,rs77727624,rs396593,rs1879583,rs17334923,rs62055700,rs77301847,rs62055554,rs10445334,rs71373572,rs111825734,rs71238846,rs62059004,rs34303488,rs55657917,rs10445363,rs62057146,rs17762308,rs62064431,rs55711776,rs393675,rs112010353,rs17649954,rs2873269,rs12150672,rs9899111,rs2004260,rs62061712,rs62057103,rs62054390,rs593720,rs1526125,rs62062783,rs62056931,rs62055471,rs62053950,rs62055943,rs55946323,rs62055702,rs62054819,rs74872829,rs55849973,rs62054831,rs62055955,rs56306380,rs76885724,rs62055542,rs1724397,rs62054834,rs62054833,rs77129180,rs112995489,rs62056933,rs2028078,rs55718212,rs62057065,rs12150658,rs2668679,rs4609899,rs62055937,rs17690679,rs17762073,rs12150464,rs17691466,rs17763533,rs55947210,rs767057,rs17761046,rs4528616,rs78209533,rs17762912,rs62061732,rs17690703,rs62062792,rs62054832,rs112972619,rs3885075,rs413778,rs1560311,rs2668677,rs2873268,rs62061731,rs413519,rs78834738,rs17762535,rs17688558,rs56159231,rs17650381,rs111423688,rs1079432,rs12150527,rs17762769,rs56269136,rs9303523,rs17763199,rs17761985,rs1635291,rs62054418,rs62055946,rs62057069,rs62056937,rs12150454,rs12373123,rs17762361,rs62054397,rs74531363,rs767056,rs117368197,rs4371195,rs55929431,rs62055938,rs62057123,rs62056912,rs2469934,rs62065374,rs62054806,rs62055491,rs17761387,rs74373419,rs1568950,rs62062773,rs62056873,rs241021,rs56042957,rs55648326,rs968028,rs62054428,rs55688739,rs62057064,rs2106786,rs17564871,rs111511018,rs62055718,rs62055489,rs12150091,rs74579538,rs62055500,rs17688090,rs17650842,rs62053956,rs62062789,rs55747440,rs55787734,rs62062796,rs17564829,rs74863825,rs17649138,rs62054804,rs56385754,rs79765413,rs62063300,rs113728380,rs4340365,rs16940677,rs62065457,rs62062797,rs34283254,rs57222984,rs10491144,rs17564153,rs62062800,rs17563501,rs62055696,rs56283089,rs62054381,rs17688773,rs385691,rs56365901,rs75104593,rs7207373,rs375647,rs62056851,rs62056908,rs62054820,rs62062799,rs56303672,rs56020833,rs62056795,rs12949256,rs675726,rs2463523,rs62063298,rs241038,rs241032,rs62057101,rs74464991,rs62062774,rs62057144,rs7214673,rs56400821,rs1724401,rs56303031,rs62061706,rs145472926,rs192252295,rs2316765,rs17763634,rs62055894,rs62056812,rs35626715,rs62057122,rs8071011,rs17571857,rs453997,rs77387379,rs78074121,rs2106784,rs62063295,rs56212100,rs4277389,rs55967721,rs62055693,rs62055950,rs1808189,rs112137135,rs611351,rs62054442,rs56397077,rs62054417,rs62054842,rs4309444,rs55930267,rs434428,rs62065399,rs2668643,rs62056793,rs552290972,rs62055544,rs112116311,rs55703888,rs113661667,rs62055559,rs62054425,rs62055515,rs757501,rs55927630,rs76539714,rs79193046,rs17334797,rs62055516,rs406400,rs62056808,rs11079725,rs112003140,rs62055711,rs62055895,rs17650579,rs62054431,rs62056863,rs62056848,rs62056760,rs12948216,rs62056879,rs62054393,rs17650417,rs4341787,rs62054807,rs35631660,rs55972157,rs55989971,rs113173628,rs113756354,rs79857651,rs62056867,rs62055496,rs111689007,rs55653963,rs886249,rs17631303,rs56023973,rs62065442,rs62056930,rs11079716,rs62055752,rs2316771,rs79545140,rs56288604,rs16940671,rs55652155,rs62062801,rs1526128,rs17688056,rs62061724,rs55684829,rs77084869,rs17650872,rs62055948,rs3885074,rs9899833,rs55849949,rs17631676,rs241031,rs75686108,rs56006248,rs76333921,rs62058964,rs62064441,rs28439143,rs76493835,rs62063299,rs76311426,rs62056935,rs2019816,rs17649571,rs17690326,rs62054438,rs56387391,rs62062802,rs117646503,rs56082319,rs62061726,rs35884427,rs79589869,rs55915917,rs62056870,rs440778,rs1879582,rs2082068,rs62066460,rs62055475,rs78556223,rs1608955,rs76728632,rs111273167,rs56080482,rs757503,rs111447859,rs241033,rs17563827,rs62053946,rs62054392,rs62064647,rs4074462,rs17650860,rs56319902,rs62064395,rs55787105,rs62065396,rs62057121,rs62055871,rs56005713,rs62063281,rs55721252,rs2668673,rs62055876,rs12452273,rs76007856,rs10445333,rs62054434,rs62056796,rs10445369,rs79492906,rs78729125,rs112155389,rs34195569,rs448830,rs2906006,rs2462833,rs62055887,rs62061709,rs4441322,rs62055476,rs113093579,rs62062798,rs56971664,rs56356641,rs62056785,rs55746658,rs62055751,rs10445336,rs62057151,rs62055556,rs62057153,rs55895732,rs7222389,rs56249311,rs12373124,rs62054762,rs9898399,rs4479290,rs56249780,rs55896111,rs62063265,rs12150363,rs12952764,rs56383763,rs35489312,rs2090847,rs62065384,rs2049515,rs55876817,rs113912415,rs56254732,rs62056911,rs451737,rs77965652,rs62062782,rs76500077,rs113871181,rs78872653,rs77266933,rs241045,rs56002706,rs79742625,rs56295996,rs62061727,rs62055463,rs62055956,rs17688922,rs56109643,rs55933304,rs62061733,rs16940668,rs62062794,rs111433752,rs17650818,rs2942189,rs62066068,rs16940665,rs78720789,rs62064415,rs79115768,rs12373168,rs17564948,rs111739681,rs1467970,rs80233201,rs17564223,rs17563986,rs650927,rs55907036,rs34063617,rs56364632,rs753236,rs55865707,rs7215239,rs12939187,rs55781174,rs17650651,rs75643244,rs56168933,rs62056934,rs62065390,rs62061705,rs62064595,rs62057155,rs61667602,rs11575896,rs62055947,rs62056917,rs62054388,rs55711941,rs17760631,rs78993847,rs241035,rs74514268,rs757055,rs112166495,rs62064651,rs17763515,rs62064419,rs56220242,rs28364023,rs71375313,rs376120,rs62061721,rs62065441,rs62055713,rs12942951,rs79730878,rs9897399,rs62065389,rs75856822,rs35389313,rs112003311,rs76421814,rs62064409,rs56302057,rs62054841,rs241042,rs241026,rs62056779,rs17650633,rs2463519,rs17691610,rs62054803,rs62062777,rs62055555,rs430688,rs79600142,rs62055540,rs4486953,rs1467969,rs62054857,rs11079723,rs1813014,rs71373560,rs6503443,rs62056790,rs62054389,rs62061728,rs2458198,rs62055932,rs76090253,rs55669046,rs62062793,rs34286926,rs62064423,rs56197117,rs3919455,rs79406732,rs79322350,rs17762954,rs17650991,rs62055707,rs56108117,rs76294809,rs17687667,rs62641967,rs56384960,rs113161176,rs62055709,rs1724414,rs62054805,rs62055888,rs4390635,rs62056946,rs365825,rs62056929,rs77561671,rs2693362,rs62064594,rs62055501,rs16940672,rs62055697,rs56391096,rs55944735,rs885639,rs62062805,rs11079717,rs62065388,rs56347602,rs11079720,rs78328427,rs1467966,rs62055942,rs2950009,rs62054437,rs79412431,rs111751251,rs56406407,rs5026246,rs2902661,rs62065449,rs75310534,rs10514879,rs62064393,rs17688452,rs17760577,rs17571781,rs62056780,rs17770108,rs62056841,rs12150455,rs62058962,rs241029,rs55660209	68.8129	Yes	Yes	Yes
ALIC	1462	17	rs199501	44862613	G	A	33349	0.00431688	0.000475842	9.07209	18.9327	rs12150570,rs75652502,rs2696603,rs62061789,rs2696668,rs1052587,rs113788190,rs2532382,rs1358438,rs2532344,rs2732701,rs1981997,rs2066899,rs17577954,rs77290642,rs62060796,rs62073156,rs17660595,rs2696495,rs17652337,rs2163129,rs2668670,rs2458217,rs3865315,rs17572823,rs10221243,rs75183956,rs2668645,rs199502,rs740707,rs55893711,rs2668662,rs2532340,rs1987152,rs2696696,rs62060765,rs62062276,rs78229689,rs62060785,rs2696451,rs2668653,rs113955100,rs77568881,rs62062322,rs62061821,rs12185225,rs12150336,rs62061808,rs62060891,rs2532316,rs76402917,rs2732629,rs2696440,rs2732595,rs2532386,rs199529,rs62060801,rs199451,rs77925835,rs2217394,rs2469940,rs62063305,rs17654016,rs17572795,rs199523,rs2696438,rs113677423,rs199509,rs371996525,rs62062273,rs62064660,rs34677756,rs55900347,rs76761511,rs2668657,rs2696435,rs2696504,rs2668719,rs974294,rs2532313,rs4306559,rs2950704,rs62063666,rs76357066,rs1881195,rs77924366,rs62064675,rs113056783,rs76521502,rs155755,rs199445,rs3108507,rs75975083,rs17585644,rs2696700,rs62062267,rs78590209,rs62060786,rs2316954,rs17572495,rs62061853,rs2668627,rs76070179,rs62063787,rs79923630,rs17585426,rs1406071,rs55947022,rs62061772,rs34782243,rs62061803,rs2732630,rs1052551,rs1406068,rs111854089,rs2261016,rs55964807,rs112493812,rs2532288,rs17661385,rs17653162,rs2696522,rs2732581,rs111676341,rs17651285,rs79947689,rs62060800,rs62063801,rs74839514,rs70602,rs2532286,rs2458185,rs2907480,rs17577975,rs2696551,rs4792843,rs17659953,rs1052553,rs17652502,rs112596352,rs62060859,rs733967,rs372810927,rs2732685,rs78136862,rs74481389,rs62060768,rs4792844,rs2696442,rs190796367,rs2532348,rs62062290,rs144416125,rs199513,rs2696660,rs2942185,rs62061848,rs1816,rs2696582,rs17660907,rs727425,rs2696587,rs2532230,rs55735563,rs1468241,rs17660228,rs17665188,rs62073257,rs62063850,rs17575507,rs17651754,rs2696500,rs1724404,rs56368550,rs55955207,rs12150344,rs2732620,rs199525,rs17660488,rs62062284,rs974293,rs17662403,rs17574796,rs2458211,rs2532274,rs62062286,rs2668625,rs1529534,rs17573447,rs2668687,rs147431626,rs2532349,rs62060809,rs199438,rs2732706,rs17575556,rs17576165,rs7225002,rs111372048,rs2732658,rs2532226,rs2732594,rs4630591,rs2532404,rs2532421,rs2668692,rs2668711,rs17577313,rs75641221,rs2732613,rs2532225,rs62073112,rs79772576,rs1918792,rs112746008,rs2696559,rs62063784,rs62073105,rs747152,rs2696516,rs199442,rs2696578,rs2696532,rs2732587,rs2532423,rs111652694,rs77768866,rs62063165,rs62063800,rs17576989,rs56130708,rs16940904,rs192856660,rs9899964,rs55662347,rs62074563,rs62062288,rs74348235,rs12150542,rs79346219,rs62063172,rs2458213,rs76934998,rs17651213,rs2532300,rs74571696,rs2532257,rs62063792,rs1918802,rs2532246,rs2316955,rs2458218,rs62061858,rs2696673,rs2732704,rs2696591,rs2668622,rs62061815,rs2532334,rs8712,rs17577024,rs7221390,rs62071596,rs2696604,rs62061847,rs2532243,rs77604208,rs112333322,rs199530,rs2696704,rs10514898,rs2732702,rs1881194,rs62062323,rs62063779,rs3785884,rs2732670,rs2696437,rs2732669,rs2696659,rs80020809,rs2907478,rs2089713,rs2532298,rs17662115,rs2732596,rs199446,rs62063856,rs2163130,rs56284313,rs2696533,rs62060793,rs62061792,rs199461,rs62063775,rs2668621,rs2532387,rs199453,rs113120855,rs79447161,rs2696682,rs1991556,rs1406070,rs1107820,rs2668630,rs62060836,rs2532329,rs199449,rs2696697,rs2668618,rs62061767,rs17574824,rs2696464,rs2257639,rs62060846,rs62064663,rs111424940,rs199527,rs2668611,rs2732708,rs62064665,rs199512,rs8077487,rs80290584,rs12150320,rs2532256,rs62061814,rs62060797,rs199517,rs2732712,rs74450848,rs2532267,rs373695612,rs62063672,rs17572467,rs2532335,rs62071576,rs62062321,rs62062279,rs2696537,rs111678697,rs62060890,rs2696626,rs2696542,rs3087534,rs2696594,rs199491,rs111952388,rs142167,rs1528074,rs41437445,rs111295615,rs2532330,rs2732688,rs2950692,rs12150162,rs62061824,rs62063680,rs62063306,rs8080583,rs17653255,rs2532338,rs62063201,rs76618565,rs2458210,rs76682988,rs2532261,rs1122381,rs7220752,rs62074566,rs2942163,rs2732715,rs55780786,rs62061823,rs62061801,rs112578465,rs111957446,rs12150551,rs141783865,rs2532395,rs2732644,rs62063673,rs62063166,rs56363731,rs2016034,rs36036607,rs17575773,rs733966,rs76307183,rs56318865,rs62062280,rs12150628,rs77635460,rs17651243,rs55744103,rs62062134,rs2696441,rs2532270,rs62060852,rs199516,rs77527347,rs62062137,rs17660936,rs111724389,rs62070943,rs2696524,rs55794067,rs62062133,rs74825921,rs2668659,rs10514901,rs17573607,rs55669501,rs2696453,rs740711,rs55843305,rs2463525,rs73984689,rs2696585,rs62062297,rs62062283,rs62060855,rs62060916,rs62063788,rs2458207,rs371894855,rs62063667,rs876944,rs62063207,rs62063200,rs1122380,rs2696702,rs62061788,rs2668656,rs55864131,rs62060791,rs1800547,rs1706729,rs112385572,rs2532247,rs2696530,rs2429444,rs62071575,rs76924476,rs2696625,rs113316734,rs77138434,rs12150515,rs2532250,rs4581739,rs62070952,rs430789,rs62062296,rs62063793,rs2696675,rs62074573,rs35833914,rs62064661,rs111519055,rs2696556,rs17652036,rs12150438,rs2696593,rs17576870,rs55987700,rs430685,rs62063776,rs1918799,rs62063683,rs111324579,rs2696462,rs200403,rs2532269,rs62062294,rs111364350,rs17574361,rs2732713,rs2469937,rs2732625,rs62061809,rs199444,rs62062271,rs1378358,rs2668624,rs79923708,rs62061852,rs17652748,rs12150254,rs74759276,rs2532271,rs112074397,rs62073155,rs4608377,rs1815,rs2696662,rs62071573,rs55653937,rs1528075,rs62074565,rs2696606,rs17574040,rs78480705,rs7218319,rs2696658,rs62074572,rs2950015,rs17661027,rs12150064,rs17652961,rs2732679,rs56301633,rs62063774,rs62061771,rs2262144,rs199500,rs2950705,rs62063684,rs2696689,rs62061790,rs199455,rs62060921,rs2696581,rs79180862,rs2429445,rs183211,rs17575423,rs78773690,rs113313727,rs2668717,rs78938131,rs17574604,rs17577496,rs62062277,rs2693333,rs55672516,rs199447,rs75229280,rs62062272,rs62063671,rs12150127,rs199503,rs62061795,rs62063849,rs62063681,rs2732666,rs2732593,rs2668716,rs2696432,rs2732643,rs62061845,rs62063846,rs62060798,rs2260227,rs62073097,rs62060764,rs62061854,rs1918798,rs79348289,rs2469941,rs2532293,rs17651887,rs1529535,rs2732671,rs12149995,rs2469939,rs62063677,rs17572361,rs2004673,rs169201,rs17663792,rs62062274,rs2696707,rs62062282,rs79928920,rs55690782,rs62063163,rs62060847,rs2532239,rs2532314,rs62073098,rs62063854,rs2532291,rs12185243,rs2696458,rs2532304,rs62061811,rs111853996,rs4510068,rs62074564,rs79782347,rs2532417,rs62061793,rs111976319,rs77950913,rs2532278,rs2696705,rs62074562,rs4606752,rs62061820,rs2668612,rs117995241,rs17651134,rs62063796,rs199506,rs12150447,rs56240566,rs2696497,rs2732589,rs2696665,rs2696443,rs2696671,rs1078269,rs62062136,rs62061812,rs62061813,rs56257094,rs2696599,rs62063778,rs77917260,rs1918786,rs56323408,rs9904766,rs6503457,rs2532259,rs11652924,rs79523636,rs17653193,rs2668617,rs2696444,rs112813897,rs2532385,rs1029464,rs76155390,rs199519,rs2532339,rs116956554,rs2696586,rs2696546,rs10514904,rs62060837,rs2732681,rs11079729,rs111259120,rs2532252,rs2696610,rs79772780,rs62061764,rs956329,rs62060853,rs62061849,rs199518,rs2732705,rs12150090,rs75944932,rs2532364,rs2732676,rs1881193,rs2696630,rs111970616,rs2532420,rs55972730,rs17572613,rs62060762,rs17661348,rs75010486,rs62063171,rs74829364,rs62060802,rs62063164,rs9303525,rs2696514,rs17659881,rs2668654,rs62062275,rs74846646,rs199448,rs17573858,rs55703644,rs2532322,rs17660132,rs2668623,rs62061856,rs1918785,rs62060856,rs17660464,rs7687,rs2532228,rs2532234,rs62064671,rs2696706,rs2696708,rs2469918,rs916888,rs2696429,rs2668686,rs62064666,rs62062285,rs2532363,rs2469927,rs199504,rs62064672,rs2696523,rs74358353,rs17585214,rs2243967,rs17585608,rs62062268,rs2532328,rs118087478,rs2696555,rs112082260,rs74850776,rs62061766,rs1078268,rs75534191,rs199441,rs199439,rs17577650,rs3912062,rs112480703,rs16940806,rs78929339,rs17652121,rs62062295,rs758523,rs111913701,rs4548919,rs2668632,rs62063786,rs79497544,rs77095128,rs2532384,rs17577877,rs2696570,rs113138968,rs58879558,rs2732631,rs112535292,rs62063676,rs62061799,rs62073178,rs2732612,rs62063202,rs111413387,rs2732601,rs62061810,rs2532297,rs62060915,rs62063203,rs112534607,rs62060787,rs7350928,rs17662235,rs79698033,rs2668694,rs77718275,rs4792845,rs62073062,rs12150611,rs9910284,rs2732689,rs2316953,rs62062292,rs2696439,rs74652075,rs62063857,rs2668724,rs199507,rs2532272,rs62063685,rs2266497,rs10445371,rs1706726,rs3912063,rs62060767,rs2532424,rs112102887,rs2950691,rs17651549,rs2532299,rs2532275,rs1528072,rs2732656,rs2532309,rs62062278,rs112402370,rs17573907,rs2942176,rs2696607,rs2668685,rs2532249,rs80028338,rs4383188,rs1052590,rs2696457,rs76159289,rs2532416,rs1918784,rs1706723,rs62061807,rs2262140,rs2696670,rs17661015,rs8070723,rs139077859,rs70600,rs2696463,rs2668665,rs17660847,rs56119705,rs112572874,rs17575683,rs2532315,rs55825513,rs77184207,rs113830390,rs2668628,rs1966345,rs62060760,rs62060835,rs2732709,rs62061798,rs2668639,rs62063852,rs113638513,rs150592114,rs733968,rs79301522,rs2668713,rs62063675,rs12150469,rs2732647,rs17651483,rs117629202,rs2696545,rs41399444,rs62060799,rs2532392,rs62063777,rs34579536,rs17651857,rs62063687,rs733969,rs17653998,rs2668660,rs62071595,rs17574228,rs17653906,rs2696605,rs2696580,rs10445337,rs62063669,rs199520,rs17660294,rs62064662,rs2141299,rs7350980,rs17588637,rs78903072,rs2732687,rs17653211,rs62063782,rs2532236,rs77105679,rs62062270,rs36076725,rs1706725,rs17651093,rs62064669,rs2950655,rs55881134,rs17577094,rs55705096,rs2532333,rs199514,rs2429439,rs2532321,rs2458203,rs199456,rs62063859,rs62064664,rs2696690,rs919462,rs2732682,rs2696519,rs17577052,rs2838,rs2732686,rs1117253,rs2696576,rs2532235,rs62060763,rs9891103,rs199533,rs62060810,rs17659731,rs62060812,rs79065019,rs113178301,rs1918788,rs2942172,rs199457,rs17660398,rs2696575,rs199436,rs568589031,rs62063665,rs62063853,rs62063798,rs41384744,rs17576842,rs2732590,rs41382552,rs2696703,rs7224296,rs62061817,rs12150260,rs2696557,rs2732649,rs62063783,rs17572851,rs184837332,rs17576200,rs62061851,rs17660167,rs56157000,rs79649865,rs36050210,rs62061796,rs17576779,rs112836774,rs415430,rs62063855,rs56026531,rs199524,rs113434679,rs3912060,rs75412750,rs2668668,rs2732665,rs2532305,rs112665297,rs2532262,rs62063789,rs4471723,rs76527351,rs36039990,rs7207582,rs2696506,rs2458216,rs199536,rs78569719,rs2469933,rs62060851,rs2668614,rs2942177,rs62063304,rs1981998,rs919464,rs77875796,rs76723223,rs1406074,rs62061816,rs2532279,rs112310745,rs17660065,rs199505,rs76154201,rs62063670,rs2532308,rs9468,rs76380490,rs56234850,rs2696664,rs2696624,rs62071565,rs62062281,rs17576954,rs199470,rs2257575,rs12150558,rs56100031,rs10514897,rs62073172,rs55692232,rs111327992,rs111240522,rs1918787,rs55831516,rs62063781,rs2732707,rs17573245,rs3110331,rs199452,rs77488920,rs62062293,rs17575850,rs2469922,rs9901937,rs1918793,rs4283261,rs199454,rs16940799,rs1918789,rs2696601,rs17577159,rs62060839,rs62063682,rs62060845,rs2158257,rs62060795,rs974292,rs113134013,rs62063780,rs12150170,rs55649944,rs75666751,rs75530705,rs1029463,rs199528,rs2732657,rs2668629,rs1918796,rs113343439,rs445354,rs62063686,rs2469944,rs2429440,rs9912530,rs2957321,rs75330746,rs62060840,rs2532255,rs199531,rs2732646,rs78104015,rs148033495,rs2668650,rs2696600,rs62061855,rs78681971,rs17573593,rs2668641,rs79959255,rs199534,rs34046424,rs199535,rs79252344,rs2668615,rs382104,rs199510,rs62064674,rs2696568,rs8070942,rs2696543,rs62063668,rs17660337,rs62061791,rs12150506,rs8068300,rs2696510,rs2942174,rs62063790,rs2532273,rs2266455,rs76640332,rs41374248,rs9709338,rs62060864,rs199443,rs62063845,rs55726761,rs79799114,rs2668626,rs62061850,rs2696549,rs62060794,rs62060843,rs2696692,rs2696573,rs2668613,rs111920741,rs2696534,rs2109092,rs9907738,rs2696684,rs2532265,rs62060838,rs374952396,rs2696657,rs62073157,rs17575822,rs2097760,rs55686102,rs63750417,rs1476554,rs2696526,rs55909047,rs113909426,rs17572248,rs62063208,rs2532426,rs1918797,rs2732652,rs62060761,rs62062266,rs3912061,rs62064668,rs62063795,rs112197756,rs62060844,rs56406462,rs71375338,rs34200189,rs17577369,rs2696666,rs112893440,rs10445338,rs17660865,rs17572893,rs62063791,rs55736025,rs17660251,rs62061822,rs62062325,rs2141300,rs17652520,rs34043286	69.1524	Yes	Yes	Yes
ALIC	6	19	rs231591	36224705	G	A	33227	0.00146754	0.000209722	6.99755	11.5842	rs23595,rs807479,rs231238,rs231588,rs2242522,rs120960,rs807485,rs1269214,rs2242523,rs231244,rs2619197,rs179570,rs614225,rs55939240,rs107068,rs231237,rs231592,rs807478,rs173003,rs61218414,rs9917056	60.6131	No	Yes	No
BCC	2038	2	rs13007461	217323058	A	G	32695	0.00355538	0.000494556	7.18904	12.1854	rs13015080,rs7590302,rs1983219,rs2666290,rs1110998,rs13023747,rs1033085,rs1983218,rs755625,rs2738284,rs2738277,rs10194227,rs2738287,rs2738276,rs2738281,rs998102,rs12694390,rs12994218,rs284528,rs2738282,rs2738290,rs10207455,rs2280043,rs13389512	230.214	Yes	Yes	No
BCC	132	3	rs2088882	190656524	G	A	33071	0.00426426	0.000530355	8.04038	15.0479	rs2363038,rs560857329,rs13069243,rs34886272,rs35872768,rs35055419,rs61494018,rs13078126,rs13100545,rs13066848,rs73193907,rs1159212,rs13070564,rs34306572,rs34086510,rs34859790,rs62288110,rs1501604,rs35955860,rs34542080,rs2047712,rs13095744,rs2047711,rs13065568,rs61556420,rs187620717,rs35592123,rs113180518,rs12727448,rs1316356,rs883842,rs58531798,rs56396731,rs6782126,rs2047710,rs577842346,rs62288116,rs1159213,rs1159211,rs4624605,rs1393057,rs34216926,rs4308325,rs1909960,rs13089287,rs35327527,rs13066753,rs35989701,rs35670382,rs967513,rs61067594,rs62288111,rs883841,rs67744585,rs9877502,rs146550622,rs35595073,rs60386222,rs112522420,rs1158947,rs557925930,rs200690866,rs13060370,rs56234707,rs1393058,rs967512,rs4686570,rs62288104,rs56268441,rs35910287	214.337	No	Yes	Yes
BCC	1176	3	rs1768190	39509440	C	T	33100	0.00335125	0.000499033	6.71548	10.7271	rs545397,rs28810495,rs631312,rs1513219,rs1768208,rs1708104	63.1748	No	Yes	Yes
BCC	1837	4	rs2051560	2912140	T	G	33330	-0.00480065	0.000677675	-7.084	11.8537	rs1012365,rs16843452,rs2185885,rs1263342,rs1263344,rs1419045,rs12642795,rs878931,rs7664801,rs1263349,rs4690065,rs2857866,rs2282772,rs2798288,rs3796469	3.19207	No	Yes	No
BCC	1825	4	rs13132853	38680015	G	A	32649	-0.00208586	0.000303099	-6.88179	11.2284	rs34722008,rs6812216,rs36071400,rs6813852,rs6827414,rs11727467,rs13102095,rs35547424,rs35771878	60.2363	No	Yes	Yes
BCC	1823	5	rs4150221	139719991	C	T	33292	0.00360039	0.0003172	11.3505	29.1324	rs1835148,rs3733681,rs10041762,rs11168051,rs6894953,rs2569171,rs975243,rs4150212,rs778585,rs2237075,rs250429,rs2569165,rs13174202,rs2569178,rs6871703,rs778588,rs73269505,rs250426,rs2563320,rs2569166,rs1985628,rs2569170,rs3822328,rs7356554,rs6579768,rs1019933,rs778586,rs2569193,rs778601,rs1991801,rs778599,rs2237077,rs6883156,rs11742149,rs55720104,rs2563315,rs6860077,rs3776089,rs778582,rs4150197,rs2563298,rs2563324,rs9688094,rs1862176,rs1432959,rs116578164,rs4150214,rs2563322,rs4912717,rs919755,rs10476907,rs2237076,rs58992612,rs4279384,rs778583,rs6872579,rs778589,rs2569169,rs6862439,rs171632,rs2569177,rs2569185,rs2569167,rs250431,rs250432,rs4913082,rs778600,rs250424,rs250427,rs2563317,rs12517200,rs2569162,rs149553994,rs778587	146.574	Yes	Yes	Yes
BCC	2119	5	rs13164785	82861400	G	T	33128	-0.00214057	0.00021697	-9.86576	22.2322	rs7702453,rs309589,rs11950137,rs695103,rs4470745,rs17284587,rs34269673,rs35430475,rs4339334,rs17205972,rs309591,rs7702540,rs6859350,rs13164259,rs11960908,rs34059159,rs10942331,rs35896134,rs62362900,rs60404475,rs13160511,rs11749904,rs67827860,rs35040911,rs11950131,rs62362865,rs35087492,rs13178671,rs13164380,rs4532345,rs34027924,rs71638255,rs962066,rs17206055,rs7719247,rs10514258,rs17206075,rs6858899,rs7737921,rs10052710,rs309555,rs12653308,rs17284573,rs309561,rs10043829,rs35382686,rs35333770,rs11952531,rs17284524,rs201342663,rs7732658,rs62362864,rs7733216,rs13176921,rs13153755,rs17284559,rs13167610,rs17205993,rs1598725,rs71638257,rs62362863,rs13166630,rs994004,rs13166573,rs11952577,rs12332199,rs9637813,rs309556,rs13189086,rs17205986,rs6888088,rs309587,rs11741157,rs10045126	97.8974	Yes	Yes	Yes
BCC	1752	6	rs17568354	19191459	A	C	32948	-0.00416311	0.000612347	-6.79862	10.9762	NA	37.6426	No	Yes	No
BCC	79	6	rs34470113	28607995	T	C	33267	0.00382713	0.000597572	6.40446	9.82131	NA	49.8642	Yes	Yes	Yes
BCC	1339	7	rs74504435	54949256	G	A	33042	-0.00551271	0.000535348	-10.2974	24.1405	rs6979446,rs10234806,rs149352678,rs77973211,rs76928645,rs6951828,rs11765408,rs79335915,rs60596612,rs80013346,rs115204793,rs142461330,rs77126132,rs59010780,rs6975304,rs6957408,rs151057105,rs79093312,rs75061358,rs78031751,rs58626582,rs77148056	80.7105	Yes	Yes	Yes
BCC	92	7	rs798510	2783338	T	C	33252	-0.00509153	0.000601847	-8.45984	16.5723	rs1636255,rs1182176,rs798550,rs798511,rs798555,rs798486,rs798487,rs2644312,rs1636253,rs798540,rs798557,rs13230995,rs1182208,rs798493,rs7783400,rs1636247,rs12700373,rs2533877,rs798506,rs2644294,rs798518,rs2644300,rs71522302,rs798556,rs2533882,rs798488,rs1182187,rs2527677,rs798558,rs2533891,rs1639036,rs2644293,rs2644291,rs798490,rs1636250,rs13243214,rs2644281,rs11973498,rs1182188,rs798491,rs1182171,rs1183085,rs798494,rs798563,rs1182182,rs1636264,rs798502,rs1182183,rs13230946,rs798514,rs1636256,rs1182207,rs2533884,rs798536,rs798560,rs798528,rs798497,rs2644309,rs798500,rs1182189,rs1713919,rs2158694,rs2527680,rs798498,rs798489,rs1182177,rs1182198,rs1636254,rs1639040,rs798548,rs798495,rs798554,rs798565,rs1182197,rs798546,rs71522301,rs798545,rs1182172,rs798552,rs1182179,rs798485,rs1182199,rs1182178,rs1182185,rs2533878,rs798496,rs1614791,rs2107964,rs2533868,rs1182184,rs1636249,rs798559,rs2533879,rs1182186,rs368699386,rs798544,rs1713912,rs1182174,rs1639066,rs798562,rs798547,rs960273	4.1412	Yes	Yes	Yes
BCC	2112	8	rs6984820	144993324	T	C	33060	0.00420151	0.00046607	9.01477	18.7049	rs7014582,rs12549853,rs11544989,rs11786903,rs7819099,rs11777835,rs72695409,rs11780743,rs7004804,rs11136335,rs11136337,rs56127523,rs2857829,rs7461753,rs35916068,rs11787335,rs7845662,rs7831595,rs10103396,rs11786934,rs55812715,rs7832646,rs11784501,rs11782433,rs6558408,rs72693398,rs11136334,rs7833924,rs11136339,rs11136344,rs6993022,rs72693382,rs55754956,rs55646585,rs6558406,rs11136343,rs4073082,rs3923387,rs6558407,rs11784833,rs6990361,rs34115771,rs3936211,rs112979447,rs4077669,rs56117011,rs11136252,rs11785060,rs11782331,rs11778026,rs11136338,rs3923388,rs11778018,rs11136251,rs7155,rs7015048,rs1134029,rs6992333,rs6989119,rs55836855,rs10107388,rs11990215,rs56034811,rs7357417,rs4977183,rs6993938,rs4977167,rs56261297,rs62530298,rs7017644,rs7017789,rs62523994,rs55895668,rs55786556,rs1134027,rs11782890,rs11136345,rs11136342,rs11136333,rs7463897,rs6420181,rs6558405,rs4073900,rs11780978,rs1140522,rs11777239,rs7003580,rs6993953,rs4077670,rs11783799,rs13439519,rs7002152,rs56334578,rs3935755,rs57045990,rs55831924,rs12543539,rs62530291,rs58579887,rs62522556,rs11993233,rs7010330,rs7832643,rs11989052,rs10092179,rs11787365,rs6991364,rs7459603,rs11784762,rs11777402,rs6988767,rs9314420,rs62530285,rs6983908,rs7822511,rs56401829,rs11136336,rs7013938,rs11780802,rs11784417,rs7829343,rs7006770,rs7016416,rs11775818,rs7016860,rs56077246,rs1065837,rs7840395,rs10866916,rs11778039,rs61512798,rs9100,rs3135109,rs4073455,rs7002002,rs7001174,rs7010805,rs10100277	177.477	Yes	Yes	Yes
BCC	1336	8	rs55705857	130645692	G	A	33349	-0.00512409	0.000682715	-7.50547	13.2132	NA	152.865	Yes	Yes	Yes
BCC	1864	8	rs4871013	120907990	T	C	33211	0.00225644	0.00033889	6.65831	10.5575	rs10090336,rs4073560,rs6995139,rs10094455,rs13282901,rs13253140,rs13275524,rs7387694,rs6469863,rs55892034,rs6469870,rs13277992,rs12679937,rs13275184,rs6469862,rs6469878,rs10093230,rs1467044,rs6469868,rs7465612,rs7015470,rs35272074,rs12681623,rs6987580,rs13250594,rs11785871,rs10217083,rs13260088,rs6469871,rs13259990,rs4871773,rs13257316,rs939241,rs10107361,rs6469861,rs9721029,rs7461290,rs7387264,rs13260933,rs7818471,rs10090335,rs4871772,rs13263296,rs10110216,rs1607624,rs4871787,rs56864850,rs13267896,rs7006905,rs35006524,rs7824545,rs11781657,rs10094458,rs13258592,rs7459671,rs7002839,rs6989741,rs10217077,rs12681883,rs10103058,rs13267652,rs12677814,rs2037346,rs10955940,rs10110223,rs13261304,rs6993375,rs13265367,rs6993797,rs10216503,rs13277947,rs939242,rs13249122,rs6469872,rs6469867,rs7462302,rs13275528,rs7388508,rs9721042	136.143	No	Yes	Yes
BCC	1892	9	rs1556515	22036367	T	C	33251	0.00198241	0.000245916	8.0613	15.1221	rs7865618,rs634537,rs564398,rs599452,rs1360589,rs7030641,rs597816,rs523096,rs10120688,rs7866783,rs62560774,rs1333037,rs1008878,rs944800,rs2157719,rs2383205,rs1412829,rs1537378,rs1063192,rs2811713,rs6475604,rs7853090,rs615552,rs1101330,rs1101329,rs679038,rs613312	43.6017	No	Yes	Yes
BCC	115	9	rs1885234	119252277	G	T	33268	-0.00425528	0.000595941	-7.14043	12.0313	rs4836726,rs7465849,rs7030607,rs7022359,rs7040792,rs6478240,rs2416560,rs10817897	142.025	No	Yes	No
BCC	2985	10	rs58154726	50290496	A	G	32370	-0.00396433	0.0006033	-6.57107	10.3014	rs12769361,rs34574986,rs12776460,rs4508127,rs17700872,rs34364659,rs34289781,rs34878380,rs68065270,rs56291725,rs72785015	71.2064	No	Yes	No
BCC	2	12	rs12146713	106476805	C	T	33349	-0.00700681	0.000775341	-9.03707	18.7934	rs12370774	125.418	Yes	Yes	Yes
BCC	374	12	rs7307862	112437514	T	C	33347	0.00600309	0.000774063	7.7553	14.0548	rs7956495,rs3741983,rs12426505,rs2285727,rs6490294,rs56195278,rs77684561,rs7295722,rs7306804,rs9706432,rs4767694,rs7312260,rs1859246,rs1985679,rs10774639,rs7965368,rs7295396,rs592967,rs4766705,rs1468253,rs6489841,rs7953874,rs847898,rs4646778,rs3752632,rs7962502,rs618358,rs57502306,rs10850014,rs7294623,rs7956676,rs57196059,rs11066078,rs7310545,rs1016078,rs7956202,rs11066117,rs10849998,rs666951,rs649406,rs7296199,rs11066062,rs11066112,rs11608345,rs11066342,rs7314031,rs7961704,rs7962138,rs1980364,rs10161290,rs61612992,rs12302040,rs10850013,rs2339841,rs7296050,rs12315114,rs11609628,rs7308587,rs12426554,rs7137889,rs11066174,rs11066095,rs75480510,rs6489810,rs12306710,rs12319718,rs441,rs7975437,rs2285809,rs4767264,rs11066322,rs58368428,rs12426493,rs73422318,rs10849983,rs12316525,rs7976557,rs4766764,rs7959011,rs7970181,rs79453676,rs7973309,rs28525994,rs6489819,rs113356383,rs7294753,rs28551113,rs60217649,rs58047810,rs4767072,rs11613441,rs12424641,rs12312538,rs3177647,rs640783,rs12579298,rs12296574,rs2339941,rs11613713,rs12322899,rs112426410,rs7132403,rs6489820,rs608814,rs10849982,rs2269802,rs609230,rs12322102,rs2269803,rs1981517,rs12300496,rs6489829,rs7114,rs12321677,rs1966342,rs9630276,rs12305667,rs11066254,rs12319539,rs7134084,rs6489839,rs7978851,rs9971942,rs61440627,rs7970881,rs12308660,rs7297883,rs630616,rs7977009,rs10849990,rs440,rs2056698,rs57439171,rs2283354,rs7963329,rs76667020,rs11066044,rs11066054,rs7974550,rs7316650,rs7970847,rs7965261,rs11066207,rs11066090,rs7956483,rs12582964,rs11066339,rs7295571,rs10774634,rs1100127,rs375329393,rs7302370,rs1989949,rs847895,rs57186456,rs7974772,rs757268,rs11066156,rs7973337,rs57617581,rs10774632,rs12423041,rs7970242,rs7316689,rs3741994,rs34028354,rs7972529,rs10774640,rs7967238,rs2879603,rs11066082,rs7965087,rs73423235,rs1967628,rs3752630,rs60505450,rs80165378,rs6489830,rs9705607,rs7974383,rs624716,rs9788231,rs12424583,rs6489836,rs2106697,rs11066041,rs680135,rs6489824,rs75080921,rs57253991,rs12425329,rs79463616,rs57646770,rs10850033,rs4648328,rs11066018,rs6489828,rs7313892,rs12314527,rs886205,rs16941759,rs7315950,rs2158030,rs57046217,rs73426314,rs3742001,rs7295294,rs57976537,rs77177960,rs3782885,rs11066046,rs57785510,rs12306584,rs4646777,rs7304572,rs11066118,rs7978737,rs12306814,rs12422864,rs7136469,rs7132863,rs4767068,rs7311641,rs7295727,rs627308,rs7296841,rs7313773,rs7952986,rs669148,rs2272308,rs1016079,rs592311,rs9300319,rs11066089,rs11066264,rs646275,rs3752631,rs7959619,rs35704336,rs78783055,rs12319165,rs9971871,rs111707684,rs10850003,rs11066340,rs10849974,rs74531234,rs7979255,rs10849975,rs12579954,rs10849963,rs12426566,rs9971746,rs11066045,rs7970397,rs602276,rs7309841,rs73422315,rs7314870,rs12305655,rs2097701,rs10735077,rs11066195,rs594570,rs7970920,rs76122743,rs12427012,rs61670030,rs80017658,rs60661425,rs7959696,rs1967629,rs7295450,rs10850015,rs2384001,rs10744773,rs7294902,rs7300320,rs73426401,rs12579287,rs10850023,rs7295665,rs16941703,rs12307192,rs11066257,rs3741998,rs11066146,rs2285695,rs10849992,rs4767202,rs1100129,rs7136874,rs6489840,rs2106956,rs4767376,rs688920,rs7980569,rs7973349,rs77502429,rs11066128,rs2238152,rs7977861,rs73421065,rs11066276,rs12423061,rs1880871,rs1544396,rs56814171,rs73422316,rs60258199,rs7311681,rs73426310,rs9971833,rs7972674,rs60569935,rs60690688,rs79624283,rs2301723,rs57303367,rs12423960,rs11066127,rs634819,rs7135919,rs7965486,rs7956154,rs11066077,rs7488629,rs7306262,rs7958596,rs2339818,rs2339908,rs4767939,rs11066060,rs3742000,rs11066079,rs6489818,rs11066119,rs7973713,rs3213628,rs4767522,rs2301756,rs2269801,rs11066058,rs7977828,rs10774637,rs7973898,rs2339942,rs12582302,rs2158226,rs739787,rs7306566,rs11066260,rs617044,rs10849984,rs11066338,rs1100130,rs59905228,rs77422707,rs3809276,rs10849985,rs7959723,rs847900,rs111752063,rs7316563,rs61712778,rs10850053,rs57931035,rs7133881,rs112703217,rs7958070,rs10849995,rs111374400,rs7137270,rs73424286,rs7977332,rs6489793,rs658051,rs7297760,rs682212,rs7310605,rs1468251,rs7978068,rs60767482,rs10774638,rs6489817,rs7295001,rs60545071,rs58552361,rs2879604,rs12427276,rs7307625,rs7958372	130.296	Yes	Yes	Yes
BCC	687	14	rs3742654	91883967	T	G	33009	0.0028624	0.000366402	7.8122	14.2503	rs2064962,rs1951246,rs1961541,rs941760,rs1951245,rs55908633,rs11628654,rs66476176,rs8006817,rs11160006,rs55707454,rs10329,rs11628439,rs11627113,rs2402021,rs11160010,rs7158542,rs11623533,rs11622318,rs1285841,rs1285847,rs11625515,rs7142211,rs8014353,rs7158758,rs2064963,rs7146002,rs4528500,rs11160008,rs1961540,rs55939783,rs997169,rs72701492,rs10135595,rs11625512,rs1815237,rs56129603,rs34255419,rs35144173,rs11622497,rs10498627,rs58191304,rs57218362,rs11622572,rs115054495	88.8584	No	Yes	Yes
BCC	3	16	rs4843552	87233516	A	G	33063	-0.00310128	0.000463267	-6.69437	10.6643	rs4843555,rs12149643,rs12921170,rs4843553	125.343	Yes	Yes	Yes
BCC	1977	16	rs72813426	89933007	G	A	31620	-0.0036505	0.000548584	-6.65441	10.546	rs4785621	130.885	No	Yes	No
BCC	2114	17	rs2106786	43919096	G	A	32858	-0.0044091	0.000551569	-7.99373	14.883	rs62061720,rs62064441,rs17652961,rs62056925,rs62055711,rs1918787,rs740711,rs62065394,rs75691066,rs17660907,rs17649019,rs62054825,rs56365901,rs2838,rs17662115,rs62062779,rs55780786,rs56166491,rs74765707,rs76521502,rs62060801,rs17564591,rs62066086,rs2668653,rs62054817,rs17762361,rs2532234,rs393152,rs2429440,rs55646970,rs62063789,rs111825734,rs2696630,rs2668724,rs739645,rs78637438,rs2696559,rs2532316,rs79857651,rs62073155,rs757503,rs12946723,rs62063677,rs647483,rs7220206,rs4471726,rs62054380,rs76294809,rs17650860,rs80028338,rs2950015,rs62062286,rs55930267,rs74573628,rs79765413,rs12150344,rs35519908,rs75975083,rs55787734,rs62073097,rs1105570,rs79065019,rs17653211,rs2532384,rs17585214,rs17653906,rs17564619,rs62053939,rs2668680,rs12150235,rs113161176,rs62065379,rs79959255,rs56319902,rs2532423,rs62073157,rs62065380,rs8078495,rs375647,rs62055486,rs753235,rs56329743,rs62063800,rs62055717,rs55669046,rs62074566,rs2668677,rs36114997,rs62054807,rs62055544,rs2950692,rs55896111,rs62055955,rs17691610,rs56299858,rs111370985,rs62060852,rs1724397,rs17688410,rs77488920,rs1529535,rs2732709,rs16940677,rs3885075,rs2942174,rs199528,rs199455,rs199503,rs2668719,rs2696522,rs62055689,rs17652748,rs56189701,rs62055701,rs1918798,rs62054387,rs2732649,rs62063685,rs17688249,rs77924424,rs62060855,rs17565025,rs56303031,rs77566074,rs2942168,rs199491,rs62056840,rs415430,rs2532339,rs56070245,rs62065449,rs56314414,rs439558,rs62054418,rs62056841,rs2696581,rs2463518,rs1467970,rs62054762,rs12150527,rs62057062,rs17649635,rs62055518,rs62055876,rs62060844,rs60814418,rs62053947,rs393675,rs74571696,rs62056801,rs55946323,rs56383763,rs2532243,rs62062798,rs12150090,rs2732686,rs113952577,rs55947022,rs62058968,rs78803763,rs62055889,rs56269136,rs76090253,rs12946900,rs2696668,rs62054396,rs62063687,rs12150451,rs62055692,rs62062772,rs111374028,rs17689182,rs2532344,rs112003311,rs17761581,rs62060764,rs55760800,rs2684670,rs112493812,rs17650633,rs17652502,rs62055943,rs150592114,rs11079716,rs2696658,rs12150576,rs1105569,rs17571739,rs11079725,rs2696453,rs12185268,rs113520245,rs62061715,rs78238042,rs17574361,rs62063202,rs8071011,rs56005713,rs2696707,rs62053945,rs17688056,rs111985258,rs62059004,rs56036719,rs62059009,rs79724577,rs9303525,rs112556326,rs55937610,rs62055493,rs77924366,rs17564871,rs77426526,rs80346216,rs2260227,rs1052587,rs62064651,rs111739681,rs199535,rs2696573,rs2463519,rs199514,rs62055713,rs1879581,rs75916678,rs11012,rs2141300,rs62062267,rs62061851,rs62061815,rs79772780,rs1724404,rs2732682,rs62062275,rs1706732,rs886249,rs62054844,rs79889833,rs62063668,rs62054834,rs1881195,rs112206871,rs28439278,rs2950011,rs2257575,rs62062278,rs199470,rs75242405,rs17651243,rs34195569,rs62071595,rs1029464,rs76159289,rs2532271,rs4340365,rs740707,rs2732681,rs56101773,rs113638513,rs190796367,rs62054428,rs62054840,rs62061716,rs62055498,rs2950691,rs62056793,rs79501144,rs55972730,rs75690239,rs75530705,rs75617973,rs80143279,rs62061852,rs2532417,rs2097760,rs112647192,rs62056776,rs79180862,rs57222984,rs2696506,rs62055753,rs62055956,rs75652502,rs17690987,rs34303488,rs62063279,rs62054427,rs2732656,rs17650651,rs1122380,rs62061733,rs11079723,rs62063164,rs2696441,rs2696600,rs974294,rs2469918,rs56130708,rs62054434,rs7501759,rs17653162,rs62062780,rs62062285,rs2696593,rs62060810,rs112137135,rs79301522,rs111364350,rs62063781,rs2089713,rs62063673,rs2942177,rs12150683,rs62054424,rs62056810,rs56298110,rs62055489,rs113120855,rs17690326,rs80209523,rs62056781,rs4074462,rs62063686,rs35327136,rs199525,rs62061709,rs17577975,rs2668650,rs418659,rs62056796,rs78209533,rs1568950,rs1526129,rs77917260,rs76402917,rs62055463,rs2696516,rs2696607,rs75210307,rs2942185,rs12150515,rs17425752,rs62055869,rs62057067,rs450237,rs2532416,rs62053953,rs62053940,rs62061848,rs62056933,rs2949997,rs56108117,rs113327263,rs62054858,rs56026531,rs17576989,rs62063306,rs113762994,rs112415880,rs568589031,rs2732629,rs34416056,rs75403953,rs78052495,rs62056779,rs62061796,rs17688296,rs199456,rs2040844,rs56168933,rs112746008,rs593720,rs17660398,rs2696543,rs2668711,rs17660464,rs2696702,rs418891,rs62065445,rs76453925,rs76493835,rs62073098,rs2732646,rs76421814,rs2942172,rs17577877,rs17577954,rs189777036,rs17763199,rs111424940,rs62062266,rs56283089,rs62063296,rs77568881,rs78480705,rs12948216,rs56378021,rs17762882,rs55942528,rs17573607,rs55987700,rs62062272,rs199530,rs36036607,rs241035,rs76717812,rs2696532,rs1526128,rs739642,rs76357066,rs55673092,rs12947718,rs2696495,rs62063171,rs62066087,rs2163129,rs62055696,rs62056876,rs11575895,rs62062770,rs62061824,rs2668686,rs1406068,rs62064655,rs2696555,rs2942167,rs2109092,rs62060799,rs62064603,rs62058964,rs2668618,rs7350928,rs78440279,rs76500077,rs2532309,rs968027,rs2696671,rs74839514,rs62055466,rs56127111,rs55711776,rs35884427,rs112166495,rs1029463,rs62062284,rs62062795,rs62055545,rs17575850,rs17564780,rs62060845,rs17571857,rs2532382,rs111854089,rs2469939,rs2696500,rs396593,rs7350980,rs199520,rs62063276,rs62056785,rs4792824,rs17575773,rs62060853,rs1078268,rs62054442,rs1608955,rs242559,rs113871181,rs2696524,rs112385572,rs199447,rs62055709,rs62055483,rs62056838,rs62060768,rs62062806,rs2668656,rs62055887,rs17649954,rs17691328,rs55881134,rs113991678,rs71373560,rs62054815,rs17572147,rs56323832,rs16940674,rs62063292,rs62063299,rs17334894,rs56026232,rs62055547,rs35626715,rs885639,rs111541901,rs9907738,rs2732715,rs62061721,rs111970616,rs76924476,rs111976319,rs2158257,rs62063278,rs1724411,rs434428,rs3912062,rs62056835,rs199439,rs4283261,rs9709338,rs7502937,rs113138968,rs62062789,rs62073105,rs2668679,rs2532395,rs56354807,rs62064665,rs62056918,rs1816,rs2906006,rs2696570,rs2532392,rs62063300,rs16940799,rs34063617,rs62055556,rs55826010,rs1079432,rs62055945,rs56367860,rs2141299,rs62056908,rs62063665,rs2696601,rs2316772,rs12150195,rs62053956,rs55648326,rs55662347,rs78872653,rs70600,rs75788861,rs241024,rs2668665,rs62056913,rs7210219,rs2950012,rs62054389,rs199443,rs1529534,rs62065450,rs41374248,rs62054805,rs9901937,rs62061727,rs2696504,rs62062805,rs62055868,rs422112,rs12939187,rs17564493,rs2469938,rs62055712,rs62062133,rs62065377,rs79742625,rs62065437,rs62057111,rs55955207,rs62065444,rs2696626,rs4327091,rs2668617,rs2028078,rs2158072,rs4479288,rs62054761,rs56023973,rs62056878,rs169201,rs1528072,rs62054820,rs17650335,rs2732706,rs62063676,rs62063262,rs4479290,rs2696442,rs2532298,rs55684829,rs62064416,rs74548327,rs2532291,rs642185,rs2668611,rs147431626,rs2696604,rs968028,rs62056806,rs62055752,rs62056850,rs17577369,rs78938131,rs11575896,rs80072429,rs62054438,rs62063269,rs62062801,rs55638417,rs56191889,rs17563599,rs4441322,rs2696625,rs9944484,rs56026524,rs62621252,rs1706722,rs35163442,rs76934998,rs62061807,rs62060797,rs2458198,rs62055950,rs17631303,rs78917479,rs77370070,rs62056872,rs2668673,rs2469944,rs56178230,rs17770108,rs1981998,rs62064657,rs62061707,rs364308,rs2532272,rs62056939,rs112637166,rs56387266,rs1724407,rs75229280,rs17564948,rs56109643,rs76723223,rs55893711,rs62056880,rs62063275,rs1724433,rs12150621,rs2257639,rs56214516,rs62055716,rs55900347,rs111390638,rs17688875,rs76324150,rs389217,rs62054392,rs2732596,rs56249311,rs17763596,rs1560310,rs5026246,rs62063304,rs2262144,rs4609899,rs62056863,rs1117253,rs62063667,rs56226437,rs10445337,rs111913701,rs199516,rs2684526,rs62064389,rs62063303,rs62055664,rs7218319,rs112116311,rs2316763,rs41382552,rs2942176,rs62065374,rs62057063,rs2262140,rs241037,rs17762308,rs62064672,rs62056794,rs62057073,rs36076725,rs2668621,rs4566212,rs17650579,rs7350923,rs55843305,rs62073257,rs62061810,rs2532257,rs2696546,rs12949256,rs62053954,rs55930887,rs74829364,rs2732702,rs71373572,rs17689116,rs430685,rs62061803,rs73984391,rs62061728,rs56406407,rs62055502,rs75412750,rs17770186,rs62054399,rs12150542,rs112972619,rs17426064,rs2696463,rs12150454,rs17661385,rs2732643,rs34283254,rs12943085,rs16940668,rs1724438,rs35631660,rs79492906,rs62062294,rs17660228,rs12150170,rs55751924,rs75944932,rs56082319,rs62074565,rs62057116,rs36039990,rs17690679,rs62062773,rs111423688,rs17563965,rs10445371,rs200403,rs12150460,rs17760577,rs62056864,rs62064662,rs56397077,rs62062781,rs56384960,rs4569335,rs4525537,rs767058,rs199444,rs56323408,rs17563861,rs1526125,rs62063683,rs62061817,rs62060915,rs2696438,rs62061713,rs62060785,rs76640332,rs12373140,rs113173628,rs4471725,rs17577094,rs382104,rs2469940,rs17573907,rs17651549,rs2266497,rs34097347,rs1526126,rs62055940,rs2163130,rs17761100,rs12150336,rs17763086,rs55989971,rs17650842,rs17426195,rs17761985,rs878888,rs62055538,rs2532420,rs2950013,rs2188888,rs199502,rs55690782,rs7502718,rs41399444,rs17660251,rs17688068,rs2532386,rs62056934,rs2316766,rs17573447,rs75686108,rs62063774,rs3110331,rs2532304,rs62061732,rs62061854,rs56043078,rs62062803,rs56110538,rs2696439,rs2696659,rs17689824,rs62055475,rs62054388,rs2950705,rs17574040,rs75330746,rs62055477,rs199436,rs74846646,rs17334944,rs199506,rs17574604,rs7207373,rs62062281,rs2696666,rs199442,rs199451,rs4383188,rs62054818,rs17575507,rs389978,rs17572823,rs1912151,rs62054436,rs3418,rs112583797,rs3972613,rs55649944,rs2532328,rs2532363,rs434598,rs3785884,rs62054839,rs2696435,rs2732590,rs78993847,rs17588637,rs56280951,rs1918793,rs111413387,rs35879086,rs56294117,rs77092481,rs62062799,rs1560311,rs444071,rs112003140,rs2316768,rs2532286,rs17572613,rs643024,rs62063778,rs62056912,rs62059007,rs1052551,rs62060767,rs62053948,rs56119705,rs12150064,rs62054425,rs4327090,rs1635291,rs2532275,rs62064645,rs41457044,rs2532279,rs17573858,rs62056873,rs1358438,rs2696443,rs1918799,rs4277389,rs62055500,rs55927630,rs2463525,rs17653193,rs4528616,rs62061799,rs55653963,rs62060798,rs113909426,rs74531363,rs2907478,rs199524,rs62063291,rs75010486,rs62060765,rs112074397,rs62063295,rs62061850,rs241029,rs62055875,rs62056851,rs17576200,rs112596352,rs241028,rs919462,rs4617909,rs2429444,rs7222389,rs62054419,rs2732657,rs2532299,rs62063266,rs56317731,rs62061823,rs2668615,rs62062296,rs74496580,rs62064395,rs36050210,rs62062270,rs113589236,rs56328224,rs77063768,rs241030,rs112535292,rs2732689,rs17688452,rs112950348,rs62057069,rs199505,rs17689218,rs62054398,rs17689378,rs12150558,rs2469933,rs112155389,rs2316774,rs9899111,rs367820416,rs2906007,rs55668363,rs2732652,rs3108507,rs62060795,rs17687838,rs17563800,rs199518,rs17688511,rs55925547,rs1378358,rs11079720,rs1706729,rs2106785,rs62055937,rs12185243,rs2532297,rs62074572,rs11079729,rs2532256,rs62060800,rs1724400,rs2668687,rs62061731,rs62065436,rs2732647,rs2462835,rs79523636,rs62065384,rs62055515,rs74509629,rs62054433,rs56280222,rs62055895,rs62055718,rs4581739,rs62060859,rs80020809,rs4390635,rs2696575,rs12373139,rs113093579,rs74652075,rs62062293,rs2435204,rs17564829,rs4306559,rs62056946,rs117368197,rs79600142,rs41437445,rs17663792,rs2696557,rs56168907,rs62056874,rs55744103,rs199438,rs76539714,rs2696585,rs62058962,rs8070723,rs17577024,rs62061771,rs62061766,rs62056790,rs17763634,rs56249780,rs2532424,rs62064388,rs112431991,rs2532426,rs62056856,rs2532348,rs17662235,rs413844,rs76728632,rs2696692,rs62061816,rs2458217,rs62055558,rs4608377,rs1876829,rs113677423,rs10445333,rs529311580,rs12150570,rs3108318,rs2055795,rs77561671,rs2458185,rs79193046,rs34200189,rs2732595,rs2696673,rs2732685,rs113395365,rs62056811,rs62055470,rs12373124,rs56289364,rs34104358,rs34018943,rs739643,rs62062796,rs56020833,rs17687625,rs199446,rs74579538,rs62054395,rs62053946,rs17688126,rs56364632,rs62053957,rs2732669,rs56127309,rs2668716,rs35282504,rs2873269,rs1984937,rs2696704,rs76311426,rs55973918,rs62055516,rs17687534,rs62063786,rs2532293,rs113056783,rs55657917,rs55894109,rs17762769,rs55653937,rs17571718,rs77184207,rs112534607,rs62056937,rs62063298,rs2668626,rs12150469,rs55909047,rs77819001,rs41280118,rs62066068,rs385383,rs4630591,rs34782243,rs62055957,rs436667,rs62061812,rs17585608,rs56371647,rs417968,rs62055661,rs56323722,rs2532265,rs62064664,rs62064674,rs117995241,rs1468241,rs17659953,rs17770337,rs62061808,rs62056919,rs62066460,rs56201245,rs56240566,rs62063675,rs62065447,rs55735563,rs62071575,rs78681971,rs55864131,rs17651285,rs62054819,rs76333921,rs112169475,rs111853996,rs2040846,rs2732613,rs17649641,rs10445364,rs17688090,rs79589869,rs974292,rs1568951,rs62057065,rs56150806,rs17649518,rs2696684,rs12150464,rs62055932,rs56301449,rs391338,rs62060786,rs17572795,rs16940806,rs62063846,rs28364021,rs17576870,rs62057122,rs55876817,rs2907480,rs17687849,rs17662403,rs144416125,rs76618565,rs10491144,rs75115093,rs62059005,rs2696660,rs17688558,rs112915466,rs62063669,rs55943825,rs62064431,rs55660209,rs62054393,rs17660936,rs2696664,rs757500,rs62063775,rs56062621,rs111273167,rs62060812,rs56249080,rs62062778,rs1476554,rs2668632,rs55964807,rs77527347,rs62063165,rs62066073,rs1724409,rs78590209,rs62063784,rs1918792,rs17575423,rs145472926,rs56002706,rs241023,rs2696457,rs974293,rs413917,rs62064669,rs17577313,rs62054382,rs75500942,rs62056837,rs62055467,rs62065396,rs62056865,rs371996525,rs9468,rs17770296,rs17770120,rs1467966,rs62055488,rs2668612,rs111372048,rs199445,rs62055705,rs62056848,rs62062277,rs62055497,rs17761838,rs139077859,rs2696591,rs9899964,rs62057064,rs55996632,rs118087478,rs62063305,rs55849973,rs62057118,rs79923630,rs2532250,rs17761046,rs78104015,rs12150111,rs12150127,rs55825513,rs62062280,rs2696576,rs62063854,rs2696675,rs62055947,rs4792845,rs35389313,rs62073156,rs62061712,rs55962674,rs62064433,rs62060843,rs2532313,rs62641967,rs56200760,rs55669501,rs62062793,rs7207582,rs9912279,rs62064364,rs2217394,rs199509,rs2696657,rs451737,rs56387391,rs2469934,rs112257723,rs1991556,rs56212100,rs77138434,rs62061814,rs62074563,rs62066072,rs62056774,rs2469927,rs2732594,rs675726,rs78556223,rs62063795,rs17577159,rs17585426,rs62056881,rs62055462,rs12150672,rs55978005,rs2732708,rs62061847,rs17571809,rs56290582,rs56312737,rs62060851,rs62064652,rs2873268,rs385691,rs62057119,rs62062794,rs669915,rs62064415,rs17660488,rs12185235,rs392116,rs111878933,rs76627340,rs2950655,rs62056859,rs10221243,rs74872829,rs11079724,rs76007856,rs17661015,rs62057066,rs1724402,rs62064653,rs2532270,rs62061705,rs62063281,rs11079719,rs62054842,rs2696537,rs17762535,rs2532321,rs55915917,rs62059003,rs111447859,rs62063166,rs77084869,rs3885074,rs55877243,rs62061706,rs2732707,rs56295996,rs56159231,rs62055495,rs1879585,rs2732658,rs17653255,rs62055903,rs62063671,rs62062279,rs62061724,rs8712,rs62062325,rs733967,rs12149995,rs76761706,rs2668713,rs2532300,rs111497072,rs10514904,rs17654016,rs56080482,rs241044,rs62056905,rs55779147,rs1987152,rs4792843,rs55780945,rs17576165,rs17572361,rs2532314,rs62061730,rs55682376,rs12952764,rs1630095,rs2004260,rs75104593,rs241022,rs2696690,rs17334923,rs55838058,rs4763,rs3912063,rs2696700,rs2532269,rs62054823,rs111920741,rs2532236,rs77804065,rs2732626,rs453997,rs2532246,rs17690661,rs10451283,rs55943606,rs79649865,rs62057146,rs2532329,rs62061719,rs12150608,rs17564703,rs2696519,rs70602,rs58879558,rs55979424,rs62061858,rs62055894,rs2732687,rs17762912,rs74464991,rs56013908,rs62054803,rs199452,rs62054760,rs77114624,rs78720789,rs2696599,rs62062290,rs1528075,rs12185225,rs2696580,rs2732688,rs373417,rs55841786,rs55703644,rs62056879,rs393208,rs62061849,rs17761207,rs55836887,rs1981997,rs12150506,rs62063850,rs62056780,rs2942189,rs2668668,rs10445369,rs1107820,rs62063798,rs4341787,rs2316782,rs78136862,rs62056861,rs77875796,rs2261016,rs62056775,rs55768605,rs2696624,rs2668639,rs62064654,rs62062273,rs2732671,rs2458211,rs2732625,rs767056,rs62062295,rs62061845,rs62055697,rs199519,rs1706723,rs62056789,rs552290972,rs55787105,rs62056804,rs62063783,rs62056909,rs62054437,rs55726761,rs2732712,rs62060794,rs199441,rs55709241,rs758523,rs62055935,rs241025,rs77489223,rs2696610,rs62054846,rs35591873,rs12150658,rs79115768,rs76527351,rs62057114,rs2019816,rs2532262,rs2693362,rs111952388,rs62057153,rs78569719,rs1467968,rs17563718,rs112010353,rs62062283,rs62056917,rs62055693,rs77849344,rs62056928,rs1052590,rs2532385,rs56288604,rs1880749,rs17650417,rs2696665,rs79172804,rs2732701,rs2532274,rs2668630,rs12942951,rs2668654,rs769375,rs62057107,rs2316773,rs62057110,rs9891103,rs77290642,rs55746658,rs113857334,rs111327992,rs17762073,rs55938136,rs4486953,rs62074573,rs2532273,rs17660595,rs17650818,rs17575556,rs17650991,rs3912061,rs2696606,rs62054841,rs17763515,rs55672516,rs17763533,rs62061795,rs62054809,rs62055554,rs733968,rs78555354,rs62054824,rs12150242,rs56318865,rs76380490,rs111520035,rs62066119,rs2696444,rs62054806,rs62065399,rs56157000,rs62055719,rs62055492,rs113414067,rs10514897,rs62062777,rs2077606,rs79698033,rs17689918,rs366858,rs56113217,rs17660847,rs62056929,rs2458218,rs1881193,rs2532225,rs449501,rs2696696,rs17691466,rs2532340,rs74903707,rs62056870,rs17689104,rs62055555,rs430688,rs2960000,rs2696706,rs77718275,rs62057070,rs2668628,rs2668624,rs62064668,rs2696432,rs2696534,rs671740,rs2696530,rs17689882,rs8080583,rs62064419,rs2532305,rs1467962,rs12150516,rs17572248,rs62055665,rs55692232,rs7221390,rs62056866,rs62060837,rs2693353,rs113834264,rs2696708,rs12150229,rs241032,rs1813014,rs79290980,rs2942166,rs79892630,rs62060840,rs62064422,rs62054429,rs2668614,rs75076131,rs41280116,rs62055660,rs872972,rs188710438,rs7220752,rs2732666,rs2696586,rs34677756,rs62063684,rs17687462,rs17660167,rs17576954,rs55653657,rs62074564,rs56268325,rs62062785,rs199461,rs56301633,rs79348289,rs1724429,rs62056773,rs55703888,rs1122381,rs55933304,rs62062782,rs2902661,rs62055461,rs17690314,rs17770150,rs62055471,rs1724390,rs62054832,rs56136075,rs79860128,rs199536,rs241041,rs445354,rs2684641,rs79346219,rs17760631,rs4792844,rs242561,rs17653998,rs55711941,rs112123127,rs62055928,rs111678697,rs111652694,rs2732593,rs2732620,rs3946526,rs78074121,rs77625338,rs55705096,rs6503457,rs1724398,rs62061767,rs2668717,rs17334797,rs62057154,rs62062771,rs56380663,rs1528074,rs56254732,rs62055501,rs62062791,rs2696582,rs17573245,rs62062136,rs17652520,rs878887,rs62055901,rs62055546,rs17649918,rs62062282,rs2732587,rs3912060,rs62065390,rs681485,rs62056921,rs62064600,rs2902662,rs34579278,rs62056877,rs16941035,rs12373123,rs74373419,rs62054384,rs2532338,rs2532315,rs62056935,rs62054431,rs34008514,rs2004673,rs62063792,rs62054835,rs1467969,rs62062288,rs62063787,rs78587102,rs55865707,rs62054857,rs62055529,rs733966,rs62061772,rs2668670,rs16940665,rs2532249,rs56363731,rs111295615,rs62065442,rs62071565,rs374952396,rs1876827,rs2532387,rs77925835,rs62060835,rs62056930,rs199501,rs111664122,rs7215239,rs17576842,rs17572893,rs62060761,rs62055691,rs1568949,rs62056805,rs117365970,rs79406732,rs113178301,rs79730878,rs1881194,rs62063203,rs62055938,rs62063666,rs12150260,rs8070942,rs62073112,rs62057143,rs28364025,rs12150141,rs62055715,rs55688739,rs62065457,rs2905465,rs62060791,rs62057108,rs10491140,rs55972157,rs2532259,rs2458210,rs2696533,rs112538459,rs55905252,rs199507,rs62056842,rs12150447,rs112102887,rs17572851,rs77727624,rs62057103,rs62063672,rs62056791,rs2458216,rs17770343,rs1815,rs12150547,rs62055879,rs62060796,rs62055702,rs62063200,rs62055698,rs17563683,rs62056803,rs2668692,rs199531,rs62063788,rs2696510,rs1918796,rs74348235,rs757502,rs2696703,rs2066899,rs17688922,rs62055662,rs56306380,rs62063294,rs62071576,rs10445367,rs111240522,rs2668613,rs385199,rs111519055,rs7209501,rs383241,rs2696451,rs2243967,rs2668685,rs12150628,rs2732631,rs1467963,rs62060802,rs241031,rs34286926,rs34792542,rs62061813,rs62061792,rs78487840,rs113313727,rs2458207,rs62061820,rs56160448,rs2532247,rs62063853,rs62053949,rs4548919,rs56220242,rs17577650,rs2055794,rs62055557,rs916793,rs28768976,rs7222444,rs62060838,rs75676226,rs199453,rs62062271,rs79782347,rs62063849,rs62071596,rs62055933,rs17651857,rs62062787,rs55747440,rs12150230,rs2696462,rs62064393,rs62060836,rs10514898,rs62065452,rs63750417,rs62060921,rs4479289,rs12150320,rs2668657,rs4609898,rs28795799,rs62056777,rs111676341,rs79928920,rs62057109,rs17660065,rs56356641,rs2696514,rs56406462,rs17763050,rs55849949,rs56197117,rs62055751,rs4401083,rs62062297,rs611351,rs62063681,rs113661667,rs62063670,rs62055707,rs112995313,rs17577496,rs113518470,rs2316764,rs17572169,rs17649553,rs17563986,rs919464,rs62056802,rs62060763,rs2429445,rs17649138,rs55947210,rs55793500,rs2532278,rs56233672,rs62064637,rs77129180,rs62063680,rs56357543,rs71375313,rs2532334,rs62061711,rs62055540,rs2668645,rs62055663,rs112402370,rs62055700,rs75856822,rs1635288,rs2082068,rs2668660,rs62064660,rs56099546,rs75945623,rs111751251,rs62064661,rs55643511,rs55645418,rs4523962,rs413778,rs62055478,rs1918784,rs74481389,rs62055714,rs56180212,rs62055559,rs2732601,rs767057,rs77965652,rs62065389,rs62065378,rs80290584,rs111259120,rs2696497,rs2463523,rs2532267,rs79447161,rs73984689,rs75257002,rs62060864,rs62064409,rs2696440,rs62056916,rs56194509,rs727425,rs113728380,rs62054831,rs62073172,rs62063845,rs35420583,rs2532308,rs17649866,rs62062792,rs16940633,rs62054383,rs184745911,rs62061729,rs77105679,rs55721252,rs17650381,rs62065441,rs455028,rs1406071,rs4566211,rs112058117,rs1879583,rs1724413,rs2942163,rs76761511,rs55736025,rs78917495,rs62056869,rs2942170,rs17688434,rs62056808,rs650927,rs62056920,rs55718212,rs371894855,rs62062790,rs112916880,rs75666751,rs241027,rs56303672,rs2532255,rs62061726,rs1808189,rs62055886,rs62054822,rs17564983,rs56284313,rs62063796,rs117629202,rs2532349,rs1876828,rs62063791,rs62055552,rs78471340,rs35354512,rs77635460,rs77692262,rs76329216,rs62060890,rs61667602,rs3919455,rs76070179,rs2668629,rs2532288,rs62061708,rs1918789,rs62065392,rs56340658,rs62055550,rs62063776,rs12150390,rs430789,rs2532226,rs79226879,rs16940676,rs448830,rs62057158,rs2696523,rs241038,rs62055890,rs62070952,rs2106784,rs62055893,rs62063682,rs62063790,rs62055888,rs34465449,rs4335809,rs17762165,rs62060760,rs111415173,rs74358353,rs75183956,rs1864324,rs112310745,rs62060846,rs2316767,rs12150455,rs62061793,rs2696670,rs1876830,rs2668694,rs2696662,rs56006248,rs2732581,rs17576779,rs17572467,rs55685451,rs2316953,rs1706746,rs1966345,rs747152,rs17564153,rs56146262,rs78929339,rs36078910,rs56042957,rs674692,rs79497544,rs79772576,rs62062268,rs2266455,rs75643244,rs62064671,rs76830096,rs199527,rs17563827,rs62055490,rs199534,rs28416808,rs17761387,rs2668641,rs17563501,rs876944,rs365825,rs199448,rs17660865,rs199513,rs17564223,rs111511018,rs62062813,rs74825921,rs62055517,rs62061788,rs2732704,rs62056906,rs62054381,rs62063172,rs241033,rs62062276,rs140713557,rs17574796,rs56323304,rs1724414,rs2696578,rs75534191,rs56378631,rs62054397,rs17687667,rs56347602,rs2732705,rs75986348,rs1918786,rs199457,rs2668643,rs2668625,rs2532333,rs434971,rs62062788,rs62055496,rs113788190,rs34579536,rs62062769,rs78506181,rs62055896,rs62063201,rs199454,rs17665188,rs12150125,rs56236914,rs4482334,rs9897399,rs79923708,rs62061791,rs112454267,rs113313477,rs17575683,rs78077519,rs10445336,rs17688391,rs74998289,rs55673340,rs1396862,rs78229689,rs112439933,rs112082260,rs155755,rs55886302,rs2696697,rs112813897,rs62062274,rs10445334,rs17689471,rs17661027,rs62064641,rs11079717,rs12150363,rs35833914,rs2696605,rs2696458,rs1918788,rs16941038,rs62057149,rs112480703,rs373695612,rs62056792,rs2906009,rs55831516,rs113277432,rs62055871,rs199510,rs62060856,rs8073146,rs2316784,rs1052553,rs78729125,rs12942666,rs199523,rs62060809,rs55888391,rs1724401,rs17688032,rs62056839,rs76344126,rs62054432,rs17650063,rs55943044,rs12150223,rs62055468,rs199529,rs62061790,rs17571781,rs74850776,rs17660132,rs62070943,rs1706730,rs142955985,rs184837332,rs2532228,rs2532335,rs2668622,rs1706725,rs111433752,rs12150438,rs117646503,rs141783865,rs62063282,rs35489312,rs56167560,rs376120,rs112893440,rs75310534,rs62054833,rs111324579,rs2532230,rs2696437,rs62055542,rs111735741,rs56385754,rs62064643,rs62061798,rs62055539,rs757501,rs111724389,rs112578465,rs4627402,rs62065453,rs62055548,rs62061821,rs62062137,rs17577052,rs113486004,rs79252344,rs62063801,rs2668709,rs2316955,rs2696545,rs62063859,rs113134013,rs2668627,rs75990322,rs2458213,rs2316765,rs17661348,rs62071573,rs12150104,rs17690703,rs2732644,rs55810795,rs62065443,rs2532372,rs55960528,rs241020,rs62056931,rs62057151,rs116956554,rs62055469,rs62061855,rs62062292,rs2532421,rs55719714,rs62059008,rs17651213,rs17651754,rs55907036,rs62063856,rs55823844,rs241045,rs17762954,rs62065395,rs62055708,rs62074562,rs62057101,rs62056760,rs7687,rs112572874,rs56368550,rs2957321,rs78328427,rs594591,rs62056867,rs62063780,rs62054804,rs34046424,rs56129627,rs62056911,rs28439143,rs12150551,rs434805,rs62064647,rs4325608,rs2696587,rs17650872,rs1078269,rs440778,rs34043286,rs2696464,rs62065388,rs62054843,rs77513497,rs62054390,rs62063271,rs17660337,rs62064423,rs7225002,rs62054411,rs79322350,rs34887474,rs17651483,rs2532404,rs17769490,rs2732630,rs62060839,rs62063163,rs199449,rs55991914,rs62063207,rs17659881,rs112665297,rs406400,rs77017444,rs77301847,rs62056910,rs55944735,rs62056862,rs62073178,rs62055464,rs113856644,rs2469941,rs62054400,rs62055704,rs56100031,rs17686610,rs78454137,rs17652337,rs12150611,rs76154201,rs62063265,rs17574824,rs62061710,rs74514268,rs1800547,rs2316954,rs199533,rs17688767,rs62064649,rs1971374,rs55874169,rs1880752,rs74759276,rs62063264,rs62053950,rs62061789,rs62061809,rs76171147,rs183211,rs62062774,rs74863825,rs62055476,rs113912415,rs11079721,rs62060916,rs12150610,rs56343551,rs77950913,rs62055884,rs112197756,rs62063293,rs62060847,rs113434679,rs2316769,rs55711631,rs62063852,rs62057123,rs62056809,rs113575082,rs566127718,rs2696568,rs79799114,rs78773690,rs80233201,rs10514901,rs2732589,rs62060787,rs10445338,rs74450848,rs12150091,rs113537106,rs16940904,rs79545140,rs62063779,rs2469922,rs143345034,rs76885724,rs1918797,rs17690176,rs62055525,rs55788678,rs753236,rs2696594,rs62064424,rs10514879,rs241026,rs62057144,rs733969,rs77095128,rs62054378,rs16940672,rs113756354,rs112275277,rs2139890,rs1918802,rs4471723,rs2732676,rs62063857,rs62060793,rs74944644,rs56040418,rs55974014,rs78903072,rs2668659,rs77926909,rs55767267,rs2532364,rs62054859,rs77387379,rs111957446,rs2732670,rs77266933,rs2532252,rs62065438,rs2049515,rs12150254,rs56220387,rs10445362,rs1879582,rs62063782,rs75715199,rs28364023,rs113955100,rs2696526,rs2532330,rs17649571,rs757055,rs41384744,rs142167,rs62060762,rs113316734,rs62056782,rs113347741,rs62053959,rs62064646,rs12940792,rs17650771,rs55707339,rs17687571,rs9906974,rs62064417,rs17563433,rs62063208,rs17651093,rs62054421,rs956329,rs62057068,rs2696682,rs113830390,rs62062776,rs241042,rs62062321,rs2696705,rs56302057,rs62053955,rs17574228,rs62064666,rs62055934,rs62061856,rs111689007,rs62061822,rs79580365,rs17652036,rs112570965,rs56257094,rs79882507,rs4371195,rs78834738,rs2261543,rs1406074,rs17687504,rs199517,rs2732665,rs2462833,rs3108317,rs1476127,rs62055491,rs62063793,rs62063855,rs55794067,rs444967,rs55781174,rs17660294,rs2532322,rs62060891,rs74398257,rs62056812,rs111321973,rs62056927,rs1406070,rs62061853,rs3087534,rs76682988,rs62064418,rs62062134,rs241021,rs17659731,rs12150162,rs56194412,rs62064394,rs916888,rs1864325,rs17652121,rs112327620,rs2429439,rs1876831,rs62061714,rs62061734,rs17650901,rs75641221,rs62061801,rs56100013,rs62061811,rs373853,rs62062800,rs62057147,rs62057155,rs241036,rs77768866,rs2693333,rs4309444,rs1706726,rs62062797,rs62054412,rs76155390,rs62055946,rs8072451,rs113934115,rs1918785,rs62055553,rs6503443,rs62062322,rs4606752,rs62064675,rs62056795,rs62061723,rs10445365,rs17563923,rs12150332,rs10445363,rs8077487,rs2732612,rs413519,rs2950009,rs17651134,rs439945,rs2696542,rs12373168,rs113343439,rs62063302,rs75839508,rs62062323,rs55975673,rs112836774,rs62055494,rs192252295,rs55801356,rs17564020,rs80184151,rs411305,rs62055885,rs55980621,rs3865315,rs17688773,rs2696556,rs2316771,rs55929431,rs55967721,rs2532239,rs62054417,rs77220413,rs55895732,rs17650258,rs56046792,rs1631850,rs17572495,rs112333322,rs192856660,rs77555455,rs79947689,rs62064663,rs74457229,rs10445368,rs112997627,rs1078830,rs62057150,rs2532235,rs62055942,rs56391096,rs56400821,rs199512,rs62062802,rs2732713,rs62061764,rs55686102,rs62055948,rs2696689,rs113793114,rs62057121,rs113927637,rs62063777,rs2696429,rs56234850,rs17769552,rs16940671,rs2696603,rs1079434,rs2668623,rs77604208,rs10445370,rs62054414,rs2864087,rs17575822,rs74922289,rs372810927,rs80157557,rs17651887,rs62055706,rs62054439,rs62056786,rs62055878,rs34739559,rs55663797,rs17760733,rs2668662,rs79412431,rs76307183,rs2532261,rs56971664,rs62065385,rs62053952,rs17573593,rs1724412,rs199504,rs17585644,rs56398500,rs62062783	68.9256	Yes	Yes	Yes
BCC	828	20	rs6062264	61154871	T	C	32600	-0.00180706	0.000280149	-6.45036	9.95239	NA	106.369	No	Yes	Yes
BCC	1612	22	rs6000991	38460484	C	T	33318	0.00416126	0.0004032	10.3206	24.2451	rs139886,rs139878,rs4296527,rs5995529,rs9622726,rs139891,rs2076371,rs738323,rs5756853,rs3026670,rs12484232,rs12157609,rs139901,rs5756908,rs5995536,rs139898,rs4821733,rs4821754,rs132931,rs139905,rs139862,rs738442,rs139864,rs5756890,rs5750536,rs713991,rs5756916,rs4821736,rs3761446,rs738316,rs5756946,rs1004764,rs6519095,rs12165746,rs4373009,rs4821738,rs5756913,rs2267371,rs5756866,rs9610902,rs139902,rs84769,rs5750535,rs2899297,rs6001001,rs139895,rs132928,rs2235573,rs4821727,rs139872,rs5995551,rs139859,rs6001002,rs11912649,rs760973,rs11703601,rs84770,rs738443,rs4821729,rs1883471,rs139892,rs4821760,rs139884,rs139870,rs132930,rs5756854,rs2413506,rs139860,rs28653361,rs5756893,rs8142174,rs5756894,rs5750539,rs1004763,rs132934,rs13056506,rs139879,rs139885,rs5756914,rs2277844,rs2018980,rs4821730,rs139900,rs742395,rs4821753,rs2076370,rs5750538,rs2076369,rs5756947,rs132929,rs139897,rs5995543,rs2267370,rs4821734,rs139866,rs6000943,rs17856487,rs2744978,rs139893,rs6001003,rs3026629,rs5995530,rs28718653,rs4821731,rs59414277,rs4821739,rs139896,rs4384887,rs1810455,rs4821737,rs7511239,rs139883,rs4821752	46.9751	Yes	Yes	Yes
BCC	1023	22	rs2267161	30953295	T	C	33349	0.00197459	0.000206171	9.57743	21.0022	rs1974528,rs2267158	35.0863	No	Yes	Yes
CGC	65	1	rs113014813	197318309	G	A	33305	0.00549354	0.000674173	8.14857	15.4338	rs11800139,rs10922301,rs78259147,rs78568179,rs112997107,rs13375540,rs112562413,rs17641842,rs111371365,rs10922200,rs116571383,rs2047540,rs7415533,rs74541273,rs17618450,rs6704237,rs12068255,rs113807376,rs10801621,rs76169311,rs188579526,rs10922201,rs111238846,rs10922307,rs113204513,rs61034691,rs75007359,rs17567921,rs114848122,rs10922312,rs12079478,rs16842055,rs10922303,rs12062841,rs12094881,rs1004479,rs111598407,rs10922302,rs2047541,rs10157465,rs10922314,rs10922311,rs2821126,rs10922310,rs10494761,rs6685897,rs2358488,rs6428419,rs1572514,rs61458598,rs12069217,rs113633618,rs10922308,rs10494755,rs74137406,rs2821120,rs41302107,rs76250973,rs12062450,rs10922242,rs12079329,rs2821111,rs112136107,rs10922269	214.618	Yes	Yes	No
CGC	435	3	rs61494018	190642391	G	A	32816	0.0033285	0.000438144	7.5968	13.5178	rs13089287,rs146550622,rs4308325,rs13075101,rs56068001,rs1158947,rs1159212,rs4686570,rs200690866,rs6802105,rs12727448,rs56234707,rs113180518,rs35955860,rs577842346,rs1159211,rs56268441,rs13065568,rs67744585,rs28873531,rs967513,rs1393058,rs34859790,rs2202100,rs1909960,rs62288111,rs2363038,rs61556420,rs34306572,rs56396731,rs13323015,rs35595073,rs1316356,rs1393060,rs557925930,rs2047710,rs62288104,rs73193907,rs1501600,rs13066848,rs9862175,rs35055419,rs187620717,rs34113929,rs35910287,rs1393057,rs967512,rs1501604,rs58531798,rs9838279,rs34216926,rs62288110,rs112522420,rs62288116,rs6804748,rs35327527,rs35592123,rs13066753,rs34542080,rs2088882,rs866986,rs13070564,rs2047711,rs13095744,rs13078126,rs560857329,rs9877502,rs883842,rs35989701,rs6782126,rs4624605,rs1159213,rs2047712,rs61067594,rs883841,rs13069243,rs9849583,rs35670382,rs13100545,rs35872768,rs6799249,rs35679428,rs60386222,rs34086510,rs34886272,rs13060370	214.336	Yes	Yes	No
CGC	241	5	rs72761267	66150566	G	A	32832	-0.00378964	0.000448644	-8.44687	16.524	rs10447109,rs461064,rs35069554,rs17279179,rs1982329,rs56328685,rs3111626,rs12153382,rs17214309,rs7717703,rs639714,rs17213476,rs152448,rs72761255,rs3096192,rs9918275,rs3111622,rs10447108,rs57819946,rs154620,rs61570328,rs461959,rs72761270,rs465962,rs17214697,rs17280749,rs56125086,rs456373,rs36137,rs72761265,rs37568,rs9918222,rs12110247,rs257809,rs12153770,rs1423642,rs26916,rs72761248,rs57644749,rs72761262,rs1374040,rs3111623,rs10447107,rs874547,rs464243,rs464659,rs2010386,rs1529509,rs12186367,rs37566,rs26921,rs60232922,rs57246240,rs1982328,rs55939740,rs55929615,rs72761269,rs57066416,rs152408,rs9291875,rs9918110,rs6887024,rs12109247,rs17214805	76.6513	Yes	Yes	Yes
CGC	464	5	rs17205972	82859065	T	G	33304	-0.00350867	0.00043386	-8.0871	15.214	rs7733216,rs13160511,rs17205986,rs201342663,rs994004,rs10045212,rs12332199,rs10045126,rs13189086,rs13164785,rs13176921,rs13167610,rs10942331,rs67827860,rs10052710,rs10043829,rs12653308,rs10045242,rs11741157,rs4470745,rs6883712,rs4339334,rs13166766,rs11749904	97.8942	Yes	Yes	Yes
CGC	570	9	rs644712	125805371	G	A	33312	0.00413057	0.000635679	6.49788	10.0891	rs662117,rs2241064,rs700068,rs1147322,rs584048,rs1147321,rs700062,rs803715,rs2153920,rs700061,rs700059,rs2596695,rs9409266,rs614274,rs803734,rs700083,rs2241083,rs2797455,rs700074,rs2430397,rs2791439,rs76671344,rs2488597,rs2211425,rs618746,rs10818771,rs631086,rs2596694,rs671644,rs2793008,rs803733,rs1147319,rs700067,rs10760259,rs2539931,rs700065,rs653441,rs700076,rs620361,rs7849410,rs9409265,rs623038,rs2430396,rs593930	149.967	Yes	Yes	No
CGC	79	11	rs1202384	91972287	G	T	33314	0.00278733	0.000414211	6.72926	10.7682	rs4753404,rs1379801,rs11019881,rs10501784,rs993160,rs11019870,rs1551606,rs1350445,rs8181516,rs7926821,rs1187171,rs1187167,rs11019877,rs6483170,rs58034533,rs10765542,rs2608768,rs1187166,rs994692,rs2508593	99.1265	No	Yes	No
CGC	419	12	rs33921258	53946410	A	G	33212	0.00516781	0.000761779	6.78387	10.9318	rs12316789,rs12314118,rs10783582,rs11170547,rs7298027,rs4759221,rs12231289,rs7976737,rs11829068,rs4759215,rs2101300,rs11170614,rs7134628,rs1994277,rs71455249,rs2086937,rs7976527,rs1843317,rs34636812,rs7980506,rs7972518,rs10876464,rs34652044	67.8663	No	Yes	No
CGC	98	12	rs12146713	106476805	C	T	33349	0.00459829	0.000685664	6.70633	10.6999	NA	125.418	Yes	Yes	Yes
CGC	408	12	rs7962842	100646609	T	C	33160	-0.00318972	0.000487844	-6.53841	10.2064	rs10860556,rs10778036,rs11110313,rs10778048,rs11110194,rs7962884,rs11110314	117.493	No	Yes	No
CGC	588	16	rs4843552	87233516	A	G	33063	0.00284989	0.000404493	7.04558	11.7336	rs4843555,rs4843553	125.343	Yes	Yes	Yes
CGC	71	16	rs115025067	89787962	A	G	33231	0.00319044	0.000490102	6.50976	10.1234	NA	130.827	No	Yes	No
CGC	138	17	rs34094467	8948541	T	C	33204	-0.0124318	0.00120549	-10.3126	24.209	rs76097464,rs112222526,rs76985969,rs78894281	22.0668	Yes	Yes	Yes
CGC	138	17	rs74717634	9153400	G	T	33277	-0.00635137	0.000631375	-10.0596	23.0791	rs56223768,rs2013732,rs56088438,rs3744656,rs3785993,rs113122856,rs11870775,rs2072323,rs56281058,rs4791824,rs75557587,rs117971919,rs3826478,rs11655278,rs2072322,rs62068243,rs186542243,rs4791822,rs7219272,rs9914374,rs62069969,rs3785992,rs78068712,rs75860636,rs9902594,rs77152265,rs80053356,rs1107361,rs78627041,rs9903440,rs80100171,rs9909240,rs17675967,rs17743570	22.85	Yes	Yes	Yes
CGC	131	17	rs2289629	27959903	A	G	33349	0.00353413	0.000500638	7.05924	11.7762	rs2628186,rs3098948,rs3098949,rs2729455,rs9890747,rs3794730,rs1038088,rs2628167,rs2617866,rs2264303,rs71371126,rs3097118,rs3110494,rs2617882,rs112367099,rs9911167,rs28715670,rs2244585,rs3098950	49.6879	No	Yes	No
CGC	115	20	rs6133987	10650354	T	C	33349	-0.00377952	0.000527041	-7.17121	12.1288	rs6077869,rs6077870,rs1883801,rs6077868	30.1643	Yes	Yes	No
CGC	119	20	rs72626592	55528415	T	C	33349	-0.00811057	0.00126978	-6.38737	9.77272	NA	89.186	No	Yes	No
CGC	542	22	rs5756894	38450136	A	C	33172	0.00201132	0.000303953	6.61722	10.4365	rs1004763,rs1004764,rs2018980,rs4821733,rs5756893	46.9656	Yes	Yes	No
CGH	351	1	rs11589479	155033308	A	G	33349	0.00519704	0.000661118	7.86099	14.4189	rs11264304,rs74677851,rs6427128,rs11264305	169.906	Yes	No	No
CGH	353	2	rs2720107	237585368	C	T	33264	-0.00424945	0.000593554	-7.15933	12.0911	rs2720102,rs2600761	263.455	No	Yes	Yes
CGH	90	3	rs78561280	56889061	T	C	32595	-0.00484539	0.000726935	-6.66552	10.5788	rs13325716,rs9842692,rs28716943,rs79841248	74.606	No	Yes	No
CGH	46	5	rs7733216	82857870	C	T	32824	-0.00400446	0.000598016	-6.69625	10.6699	rs13176921,rs10052710,rs12653308,rs17205972,rs67827860,rs13164785	97.8807	Yes	Yes	Yes
CGH	263	7	rs4472416	19613917	A	G	32996	-0.00321213	0.00042787	-7.50726	13.2191	rs7795929,rs10267686,rs10278512,rs7794428,rs2192481,rs12700059,rs55883028,rs10241336,rs4719572,rs10242663,rs28460797,rs10229434,rs11767221,rs4472417,rs2080222,rs10242068,rs17354370,rs6949428,rs4721802	34.6226	No	Yes	Yes
CGH	260	7	rs2011147	29356077	A	G	33287	0.00214904	0.00033491	6.41677	9.85637	NA	49.1015	No	Yes	Yes
CGH	524	12	rs17178006	65718299	G	T	33349	-0.00698369	0.000871175	-8.0164	14.963	rs73123652	78.4193	No	Yes	Yes
CGH	140	14	rs8022032	31362385	A	G	32610	0.00316828	0.000461742	6.86159	11.1669	NA	23.5414	Yes	No	No
CGH	241	14	rs1884010	29243721	G	A	31264	-0.00331702	0.000505554	-6.56115	10.2725	NA	20.6079	Yes	Yes	No
CST	25	2	rs6759086	137225155	T	C	33231	0.0076901	0.000750863	10.2417	23.8895	rs4954418,rs1346821,rs13421300,rs4954611,rs59865862,rs1430354,rs12620487,rs4954621,rs1965066,rs16834316,rs62162975,rs1983307,rs78109627,rs16834166,rs13401318,rs4954622,rs2217221,rs57483184,rs58478436,rs12465985,rs10496749,rs72617033,rs1849872,rs76680606,rs12474515,rs62162969,rs10439179,rs1344663,rs12612658,rs10496747,rs57169978,rs16835416,rs56673699,rs12618749,rs12464741,rs4266067,rs4954609,rs7574755,rs1346822,rs56393301,rs28454974,rs72617032,rs1346825,rs6742709,rs1427685,rs4954610,rs16834170,rs6430637,rs1427683,rs62159098,rs60917430,rs4954422,rs13421164,rs73957274,rs6430639,rs57700219,rs61076789,rs6715152,rs1430355,rs58622583,rs12623590,rs12477995,rs11893317,rs4954614,rs2162622,rs72617037,rs12624019,rs57825179,rs2114807,rs2885003,rs938359,rs12621476,rs4519585,rs16834591,rs12617449,rs4954612,rs16834747,rs57596981,rs13384500,rs13422379,rs12612205,rs12620334,rs16834111,rs7570986,rs62162970,rs718624,rs7603072,rs4954624,rs12621960,rs16834100,rs12624220,rs59245648,rs2114808,rs1344664,rs62162972,rs72617039,rs10928565,rs62162971	159.218	No	Yes	Yes
CST	19	3	rs497423	127449008	C	T	33290	0.00494866	0.000692672	7.1443	12.0436	rs604300,rs541925,rs6780384,rs782450,rs597956	140.906	No	Yes	Yes
CST	3	4	rs72731840	147535490	C	A	33204	0.00401558	0.000545085	7.36688	12.7578	rs11732954,rs56066451,rs1504359	155.506	No	Yes	Yes
CST	19	6	rs9362497	89116571	A	G	33292	-0.00342886	0.000429819	-7.97746	14.8257	rs4707461,rs10455163	97.6213	No	Yes	Yes
CST	19	7	rs2286184	84630516	T	C	33278	-0.00781776	0.000526208	-14.8568	49.2015	rs150980875,rs17159126,rs1961063,rs2040656,rs12707686,rs648653,rs7803475,rs12538290,rs12707670,rs13223173,rs34422076,rs4481537,rs961201,rs10954760,rs4582479,rs7782136,rs35037906,rs7782980,rs62471868,rs1813781,rs4131767,rs554943,rs34125587,rs1228876,rs4467868,rs6980350,rs1982016,rs13245958,rs1820960,rs524301,rs34107456,rs1228909,rs7805691,rs9649071,rs199653559,rs62472600,rs13225076,rs11972641,rs1583137,rs4354240,rs612856,rs12155210,rs505758,rs62472990,rs611442,rs611503,rs77131843,rs1919285,rs12670015,rs1228956,rs538712,rs9690824,rs62472050,rs2079352,rs1897150,rs10256480,rs13225152,rs13225394,rs1897151,rs519663,rs11974733,rs4128405,rs12154812,rs10246917,rs10236529,rs540454,rs76107066,rs1228919,rs13227983,rs1579511,rs1594393,rs2158169,rs1733999,rs10225306,rs1609876,rs12672648,rs56757295,rs71560709,rs1228943,rs13239654,rs62474475,rs1228938,rs71459822,rs951040,rs1897155,rs62474494,rs3815067,rs28841955,rs35812203,rs4329228,rs4395839,rs1609875,rs71560704,rs625480,rs1228875,rs782891,rs2428808,rs62472108,rs12154737,rs4563833,rs13311782,rs2052945,rs149462131,rs1820961,rs7803957,rs1819081,rs12672643,rs1609877,rs1715509,rs608459,rs11766001,rs10249026,rs2527530,rs4301393,rs34085748,rs1228860,rs2195648,rs1820962,rs11983702,rs1835401,rs612337,rs1557791,rs35169726,rs13235916,rs141242445,rs1228942,rs4732577,rs782895,rs2217453,rs2706907,rs1835403,rs1599876,rs12707684,rs1228966,rs623289,rs757747,rs59350214,rs12537369,rs10236082,rs111498354,rs10252306,rs1228949,rs1987325,rs62473020,rs6946368,rs56845459,rs11979404,rs13340534,rs11976723,rs13247373,rs62473023,rs62473022,rs7806465,rs11764839,rs12707697,rs11762446,rs12707676,rs733513,rs112831639,rs13243701,rs12375162,rs11764063,rs10499882,rs35715078,rs12154270,rs10272662,rs4728554,rs13438222,rs12673176,rs1228953,rs13226061,rs59935493,rs1919284,rs560627,rs28856274,rs1228944,rs10085515,rs35992683,rs10240366,rs13437865,rs1029541,rs12707685,rs1228916,rs1583144,rs1228880,rs1228896,rs7789787,rs1228948,rs609308,rs28671173,rs1228898,rs1228871,rs1599878,rs34403928,rs12707681,rs1118915,rs3094908,rs1367365,rs7808169,rs11761908,rs1228933,rs6468006,rs13437736,rs28368405,rs1228939,rs4529406,rs4404866,rs79753200,rs1634614,rs13221551,rs11767793,rs10243996,rs10230448,rs28807744,rs10260615,rs1228867,rs1228945,rs13437918,rs1228883,rs4732575,rs13307289,rs549975,rs1988767,rs1228946,rs7808081,rs10808310,rs11765826,rs1228959,rs7799648,rs34491764,rs1594392,rs12707690,rs62471871,rs7801827,rs1228950,rs10226150,rs2706902,rs4374933,rs6944254,rs62472051,rs10271203,rs13244454,rs1594390,rs4278108,rs11973476,rs12666209,rs7787947,rs6944405,rs1228882,rs12707678,rs9649678,rs1030541,rs12707682,rs9800964,rs188300494,rs12538302,rs35433276,rs12707687,rs12707665,rs1234538,rs35441516,rs1733998,rs2141416,rs4481536,rs10235869,rs10954753,rs1228958,rs11761247,rs71558798,rs17291945,rs1997303,rs13224830,rs34829637,rs13238916,rs1583145,rs11438340,rs732795,rs12707647,rs1228951,rs71560706,rs705100,rs919529,rs62474474,rs12707652,rs782893,rs530698,rs12707688,rs13240109,rs58746299,rs34276245,rs3886737,rs1594379,rs62473024,rs7783653,rs2189119,rs13227369,rs10249471,rs2527528,rs4342539,rs36010025,rs13221772,rs782896,rs1430593,rs35924685,rs4728560,rs1228870,rs10224730,rs62473025,rs13438224,rs752660,rs13243442,rs993219,rs2888321,rs28613865,rs1228963,rs149280560,rs12669000,rs4391370,rs10277279,rs17277678,rs1234535,rs13223991,rs577142,rs4518607,rs12707677,rs13227976,rs1228954,rs2214748,rs620892,rs1982019,rs6468002,rs34967550,rs1228952,rs4732548,rs1228947,rs4503051,rs34701264,rs2214362,rs1634605,rs13437800,rs1228873,rs1897157,rs35670995,rs10274330,rs539643,rs2195647,rs10954752,rs10255354,rs11971107,rs1228915,rs1583147,rs4534087,rs12707680,rs12154861,rs11976179,rs4401790,rs521595,rs2522374,rs12707651,rs35895941,rs9649677,rs1228895,rs1583135,rs1228868,rs1963873,rs1974512,rs12707683,rs7790971,rs1228872,rs1583138,rs12707672,rs35320781,rs2428807,rs6468004,rs1609872,rs7458400,rs117054554,rs7790652,rs6468003,rs1228965,rs12707673,rs62472602,rs1984778,rs1235295,rs2190050,rs2106965,rs7805723,rs62472603,rs1897158,rs144137329,rs1228913,rs11771495,rs4326330,rs62472599,rs10267063,rs10085540,rs34516090,rs1228859,rs10232046,rs62474492,rs16887751,rs10260931,rs34905624,rs1594391,rs1228874,rs1965737,rs35508218,rs2372454,rs7789812,rs561955,rs11980701,rs7794066,rs10265300,rs2099203,rs701321,rs35445412	103.095	Yes	Yes	Yes
CST	216	7	rs10242100	120983343	G	A	33252	0.00588631	0.000766816	7.6763	13.7858	rs718766,rs2908004,rs28395249,rs3779381,rs7807894,rs2707466,rs917727,rs3801383,rs2254595,rs4727924,rs2270215,rs7808155,rs12171617,rs55963900,rs3801382,rs7807953,rs7801915,rs2536185,rs7793554,rs2244812,rs3801387,rs12531355,rs2536180,rs56364616,rs7776725	133.829	Yes	Yes	Yes
CST	414	7	rs71539322	83951216	A	G	30889	0.00440882	0.000684061	6.44508	9.93726	rs600642,rs2372168	102.795	No	Yes	No
CST	21	11	rs55706177	124746180	T	C	33072	0.0132864	0.00104636	12.6977	36.2153	rs4935898	140.515	Yes	Yes	Yes
CST	168	11	rs11039097	47131881	G	A	33349	0.00358921	0.000553961	6.47917	10.0351	rs7108427,rs4752963,rs11039124,rs10838660,rs11039134	66.4741	No	Yes	Yes
CST	13	12	rs11111090	102326461	C	A	33327	0.00339471	0.000454071	7.47617	13.1162	rs11111094,rs4301837,rs11111088	119.651	No	Yes	No
CST	21	17	rs1619021	37739274	A	G	33117	0.00669595	0.000539046	12.4218	34.7013	rs7406928,rs3764352,rs2303316,rs907094,rs12947620,rs4795360,rs11078916,rs8079560,rs35112839,rs35546703,rs903506,rs439537,rs12936996,rs4795371,rs7359658,rs4375688,rs11650776,rs11078897,rs9747983,rs9890198,rs597069,rs6503504,rs2088126,rs9896913,rs28799952,rs4795379,rs1495101,rs12150493,rs594794,rs1874226,rs12948381,rs2952157,rs10445307,rs8078599,rs12947281,rs907087,rs593480,rs1877031,rs9905616,rs6503521,rs12940986,rs8077172,rs9894864,rs11078919,rs4795364,rs2517955,rs4332770,rs34363096,rs62074994,rs11078911,rs4390625,rs11867312,rs6503519,rs33933929,rs8081780,rs8079590,rs2018026,rs2247862,rs8081220,rs667193,rs146781981,rs755500,rs2313171,rs9747342,rs634365,rs3964723,rs588193,rs9905617,rs57399933,rs7212868,rs12453397,rs587343,rs4795361,rs582176,rs9675194,rs7223896,rs602688,rs8077104,rs2904768,rs12453682,rs4795389,rs1877030,rs12150603,rs3764353,rs2941506,rs4794810,rs373459672,rs4239222,rs7503705,rs8081338,rs2934967,rs12941619,rs10445305,rs7215983,rs7208252,rs4516267,rs732083,rs7210488,rs9905432,rs12950666,rs2934952,rs12942360,rs7218484,rs2517951,rs9303274,rs12945015,rs4511574,rs11078899,rs11078913,rs57933226,rs8068427,rs9972882,rs2643195,rs113825099,rs61368704,rs2941505,rs11654935,rs34597616,rs7215889,rs2904766,rs62075056,rs12449852,rs8073907,rs4794809,rs7221875,rs1810132,rs8067948,rs1874228,rs677888,rs9892675,rs4462633,rs9944411,rs9912310,rs11650081,rs590051,rs4591174,rs11078915,rs11078900,rs2934971,rs4795369,rs2941504,rs8067511,rs11651497,rs9899069,rs8065963,rs4392104,rs4357971,rs1495100,rs34627893,rs11078903,rs8069451,rs4795356,rs35285898,rs1495102,rs9904334,rs3889368,rs7225096,rs907090,rs2168785,rs11651089,rs12453217,rs8067302,rs903507,rs667239,rs10432030,rs11655972,rs2643194,rs11078910,rs4795386,rs9646419,rs8076494,rs8070695,rs12937013,rs903502,rs2952151,rs8079355,rs11078893,rs9891892,rs11871813,rs11869259,rs7223331,rs2338795,rs10491128,rs12952384,rs4410117,rs1565920,rs4325601,rs11655531,rs11869323,rs1971663,rs6503500,rs1476278,rs2517960,rs11657899,rs7220650,rs13341996,rs34473775,rs7212218,rs364989,rs2879258,rs801427,rs55717377,rs11868029,rs602282,rs4794814,rs2302073,rs7208487,rs10852933,rs7219909,rs4795382,rs8074276,rs4239223,rs3744349,rs9906612,rs2952156,rs11654954,rs2941520,rs8074855,rs8075737,rs68178216,rs7405667,rs1565923,rs34257685,rs73293051,rs931992,rs4795362,rs7218670,rs55660616,rs113414512,rs12150047,rs57448077,rs650106,rs1018246,rs8069074,rs9944459,rs2061342,rs62077463,rs4795359,rs12450559,rs4795381,rs34957982,rs12452682,rs600010,rs8182252,rs4287601,rs7208274,rs6503501,rs4286140,rs12950186,rs12941418,rs9913320,rs620686,rs28482878,rs9908131,rs11657058,rs11078896,rs6503513,rs6503507,rs113569895,rs12947506,rs11654018,rs8072968,rs6503517,rs11078901,rs2517954,rs11869109,rs1565922,rs12150298,rs8076546,rs11658678,rs11658219,rs12452509,rs2952152,rs1966915,rs801429,rs7501488,rs7216086,rs632202,rs3764351,rs11656287,rs12938099,rs4252627,rs883544,rs11870713,rs6503502,rs4795388,rs4795375,rs649180,rs60083830,rs12951665,rs7218944,rs11078898,rs7219294,rs8078228,rs7208714,rs1054488,rs7224067,rs8073248,rs10432031,rs587880,rs903503,rs7503081,rs801419,rs11868030,rs11078917,rs11078904,rs4795357,rs10491129,rs2338756,rs12939831,rs9909064,rs582088,rs2517956,rs12938268,rs7221117,rs35335692,rs4795385,rs2338801,rs2904765,rs10445306,rs2100651,rs583980,rs12937703,rs2338799,rs2271308,rs7212715,rs7219014,rs11078906,rs8066704,rs2517957,rs11657153,rs8081528,rs9908760,rs2271309,rs584377,rs9893735,rs12600625,rs907089,rs12453198,rs55722796,rs1053651,rs4795377,rs651827,rs34432983,rs644173,rs7503377,rs12948560,rs2517952,rs9898170,rs4795355,rs6503506,rs2061338,rs8072351,rs407307,rs9901219,rs11870631,rs61161659,rs7223438,rs9909875,rs4795358,rs638201,rs35497503,rs732084,rs12948906,rs6503515,rs11650146,rs1966916,rs9912212,rs6503518,rs11658786,rs6503503,rs9894586,rs2338797,rs752314,rs801426,rs4794808,rs2941503,rs14050,rs683948,rs2934951,rs56114949,rs12947600,rs11659010,rs11078907,rs12940193,rs8065879,rs801417,rs35667594,rs2338798,rs2517958,rs2024073,rs10221223,rs8081033,rs11654153,rs2338755,rs9897185,rs12943928,rs9892055,rs585961,rs11078912,rs7218074,rs4795393,rs4795376,rs9909304,rs7212621,rs36064019,rs903501,rs11078895	63.9688	No	Yes	Yes
CST	59	17	rs144922787	8959616	C	T	32219	-0.00569433	0.000675778	-8.42633	16.4477	rs72809944,rs7216356,rs8065243,rs11869748,rs9891818,rs17740993,rs55794600,rs148106662,rs8065721,rs72809962,rs8065855,rs11078777,rs10521156,rs61176905,rs8069096,rs7212705,rs8068786,rs11078778,rs72809934,rs72809967,rs8067700,rs72809928,rs113715580,rs72809959,rs8068217	22.0717	No	Yes	No
CST	21	18	rs2339282	49428003	A	G	33227	-0.00909681	0.000660194	-13.779	42.4672	rs2928965,rs936639,rs7233662,rs2928985,rs322541,rs1857731,rs118087907,rs61647351,rs17667450,rs59742309,rs2928930,rs66710979,rs11874745,rs322531,rs11872609,rs117450628,rs1903684,rs7242368,rs2928990,rs2170274,rs11873869,rs2953249,rs72916664,rs73443002,rs8092930,rs117793374,rs10468870,rs1903683,rs1394350,rs822069,rs1480927,rs72918605,rs1462454,rs10468871,rs822071,rs977930,rs2928972,rs2953273,rs72918648,rs10468869,rs2928929,rs8083591,rs11872593,rs8090731,rs2928931,rs7243348,rs8094415,rs1351434,rs822068,rs200445650,rs111516525,rs73444904,rs322539,rs72918641,rs2170273,rs1463585,rs2928987,rs72918688,rs188918,rs322525,rs822074,rs7242195,rs72918662,rs868920,rs192952,rs1383529,rs72916671,rs72916651,rs11873911,rs1903682,rs72918614,rs2928986,rs1351433,rs1676137,rs112659009,rs1394354,rs58697859,rs10445464,rs1600674,rs2928933,rs936637,rs72918659,rs2928935,rs322524,rs7239257,rs322530,rs170428,rs1480929,rs1979446,rs2928978,rs2928942,rs1010219,rs1600673,rs11874811,rs975903,rs73955326,rs2953245,rs7229683,rs9957592,rs2953274,rs822067,rs1383525,rs1094478,rs822070,rs60774681,rs8096668,rs72918604,rs72914632,rs6508095,rs72912795,rs72916637,rs322527,rs72914637,rs1094479,rs2928963,rs1480926,rs2928964,rs3844137,rs73444940,rs113359816,rs7239900,rs1383528,rs3844136,rs2219926,rs936638,rs72916696,rs17667578,rs112907989	71.8136	Yes	Yes	Yes
EC	870	1	rs1870939	155055496	G	A	33086	-0.00364432	0.000441611	-8.25232	15.8087	rs2306124,rs2990245,rs11589479,rs6693477,rs7364524,rs4361977,rs7365544,rs7546746,rs11264305,rs11799962,rs11264312,rs4072037,rs12040970,rs4421576,rs11583762,rs4971052,rs4971054,rs3766916,rs11264338,rs9330263,rs7368345,rs370545,rs2974929,rs7365736,rs11264319,rs2066981,rs4390169,rs914615,rs4845706,rs12752585,rs7556304,rs10796938,rs2049805,rs4460629,rs11264311,rs11264339,rs4971078,rs11264335,rs12028043,rs2974935,rs4625273,rs4971076,rs34815285,rs6668815,rs10908454,rs2974937,rs4276914,rs6665822,rs12122800,rs1462855,rs7534162,rs11264328,rs12039316,rs35902694,rs4971077,rs12129003,rs11264337,rs10908458,rs7366355,rs7364869,rs12131522,rs6427158,rs4971085,rs7548955,rs7535292,rs4644481,rs10908455,rs2075570,rs11264329,rs12124306,rs11264331,rs11264313,rs2974930,rs11264304,rs11264334,rs28445596,rs4845708,rs4971089,rs4971079,rs56112907	169.913	Yes	Yes	Yes
EC	880	1	rs66864104	58539350	G	T	32935	-0.00433767	0.000607601	-7.13901	12.0268	rs2002058,rs12723380,rs2764688,rs2764684,rs12760204	85.3056	No	Yes	Yes
EC	2604	1	rs111238846	197696572	A	G	33247	0.00371982	0.000534722	6.95655	11.4575	rs78259147,rs41302107,rs7415533,rs112136107,rs114848122,rs78568179,rs75007359,rs61458598,rs4915231,rs74541273,rs12126335,rs6685897,rs4915525,rs2359151,rs10922201,rs13375540,rs188579526,rs113014813,rs76250973,rs61034691,rs2358488,rs2821120,rs10922242,rs949571,rs2821126,rs10922299,rs10494761,rs12079329,rs4915506,rs10801621,rs2821111,rs4915526,rs113633618,rs111371365,rs113807376,rs12079478,rs12068255,rs10922200,rs10494755,rs17641842,rs1572514,rs17618450,rs17567921,rs76169311,rs10922269,rs10157465,rs2359152,rs112997107,rs12062841,rs12094881,rs112562413	214.663	Yes	Yes	Yes
EC	20	1	rs2993263	46021630	T	C	33146	-0.00294287	0.00045152	-6.5177	10.1463	NA	72.7279	No	Yes	Yes
EC	1857	1	rs1609829	180909061	C	T	32445	0.00281601	0.000432304	6.51397	10.1355	NA	201.086	No	Yes	No
EC	827	2	rs148513392	203744610	A	G	33340	0.00325144	0.000356798	9.11283	19.0955	rs144505847,rs72934583,rs56193304,rs72936872,rs72932789,rs72932767,rs72934734,rs72932774,rs6722332,rs151316549,rs72932553,rs72932791,rs77931721,rs72928610,rs72932725,rs75166090,rs72926796,rs72934535,rs115827549,rs72934505,rs72926781,rs145538381,rs114604411,rs6738618,rs72934704,rs114110842,rs72932786,rs72932793,rs72934760,rs77268589,rs7582720,rs143911965,rs72932765,rs72934737,rs77230711,rs146099848,rs140154196,rs116219813,rs114863726,rs191991898,rs140201293,rs79642273,rs148442156,rs72932784,rs72934550,rs72936834,rs72926794,rs74675536,rs75141346,rs72934751,rs72934763,rs72932746,rs145299755,rs142013255,rs72934725,rs72932777,rs143805266,rs115400054,rs72934762,rs72932781,rs146973310,rs72936870,rs114395475,rs78907692,rs72934556,rs144630409,rs72934537,rs72936875,rs115810193,rs72936830,rs6705330,rs72934729,rs80087860,rs150559122,rs72932572,rs144997119,rs72926793,rs72934563,rs72936839,rs115654617,rs72936873,rs140244541,rs72934738,rs10932008,rs6435168,rs72936869,rs114079739,rs72932723,rs72934764,rs72932709,rs72926771,rs72932559,rs72932716,rs72932770,rs139644567,rs72936309,rs72936842,rs72932561,rs76461893,rs140168762,rs72932752,rs2351524,rs12693975,rs146900385,rs72926782,rs72926799,rs72932554,rs72936353,rs7608755,rs72932573,rs72932745,rs72936326,rs72934591,rs368863059,rs115130739,rs72934573,rs78128841,rs72936852,rs149163995,rs115628302,rs143450835,rs72934546,rs72934753,rs72934519,rs145643482,rs72932737,rs72932731,rs72932707,rs72926802,rs1541853,rs6728861,rs142603618,rs7591653,rs116678869,rs72932575,rs114702158,rs72928620,rs114155121,rs72934514,rs72934765,rs72926769,rs4673240,rs72932560,rs185726277,rs116426890,rs72934545,rs115953525,rs72936879,rs149268645,rs147100405,rs6732078,rs141002954,rs143385727,rs72932753,rs72936860,rs114520702,rs72936348,rs186399184,rs7579667,rs4675310,rs72926772,rs115396314,rs72936882,rs6725887,rs35212307,rs181256816,rs72926786,rs72936856,rs7603972,rs72932574,rs72938351,rs114393235,rs79633844,rs72932722,rs72926800,rs72934512,rs72934513,rs114527590,rs72936881,rs143035655,rs72934767,rs114372659,rs191602009,rs540028822,rs149215222,rs115194657,rs72936304,rs145664840,rs72934551,rs72934706,rs6435169,rs9749722,rs72932759,rs72936847,rs6723704,rs72936323,rs72932590,rs72934715,rs6719001,rs72926770,rs72932566,rs72936838,rs72932556,rs72934589,rs142250318,rs72934749,rs72932583,rs72934510,rs75869289,rs72934601,rs75324925,rs188517380,rs72928609,rs934287,rs72928605,rs72934745,rs72936862,rs4510208,rs147932234,rs72934735,rs148812085,rs140750546,rs72936866,rs148707292,rs72934707,rs150788469,rs72936332,rs7560547	215.739	Yes	Yes	Yes
EC	2439	2	rs11678440	206548443	C	T	31668	0.00348403	0.000397589	8.76289	17.7205	rs11678877,rs2160327,rs10171821,rs12468782,rs3806577,rs11900738	218.947	No	Yes	Yes
EC	2310	2	rs16866957	227174994	C	A	33190	0.00530833	0.000676436	7.8475	14.3722	rs6436611,rs1515113,rs111583409,rs16866902,rs149929966,rs138269870,rs4413154,rs2396304,rs147018294,rs1515103,rs75582499,rs7570832,rs16866905,rs78886916,rs16866885	244.279	No	Yes	Yes
EC	1781	2	rs6547317	27151919	G	A	33252	-0.00363023	0.000484299	-7.49584	13.1813	rs4665921,rs509047,rs77920959,rs4665366,rs11902826,rs2289360,rs4665365,rs1465881,rs12618836,rs6706127,rs12616092,rs1992311,rs6705514,rs7602823,rs34803465,rs3845685,rs1078809,rs877273,rs3739086,rs877274,rs13390390,rs11680096,rs3739088,rs6547355,rs2384572,rs3769139,rs12105356,rs11680032,rs13021112,rs6547413,rs35538505,rs3739085,rs7579579,rs4233714,rs6754371,rs10865461,rs2119026,rs11897106,rs714513,rs3806520,rs9309558,rs4441421,rs13032059,rs12991124,rs6754356,rs4665364,rs893789,rs6742004,rs6547318,rs3910615,rs3769138,rs1057115,rs4665935,rs11687536,rs10196501,rs112794902,rs9309559,rs10191551,rs4992933,rs4665363,rs11126806,rs7355650,rs10175737,rs7585127,rs11126784,rs4665930,rs12612520,rs10432697,rs877272,rs1866654,rs11904656,rs920435,rs6718978,rs2053385,rs2053386,rs11679069,rs7606840,rs11680633,rs7584145,rs12468761,rs11678188,rs893790,rs11688708,rs13017554,rs12612619,rs1053609,rs3820823,rs7589627,rs77562583,rs11681562,rs4665929,rs11677841,rs3843322,rs3769135,rs10203050,rs11126836,rs6707735,rs11887401,rs7585410,rs12997235,rs3769137,rs3769136,rs13035643,rs10184824,rs12714002,rs35456427,rs920437,rs4665922,rs4665923,rs3769134,rs920433,rs3754734,rs6708148,rs12615423,rs7560144,rs11695406,rs1440044,rs34732613,rs6759548,rs4665920,rs4316900,rs12613534,rs2384511,rs3820821,rs10181727,rs3754733,rs3820822,rs11679681,rs6547401,rs6745807,rs722911,rs6714547,rs13032100,rs4665924,rs6716275,rs1440042,rs10185736,rs2891534,rs7599286,rs13020526,rs11126857,rs4572551,rs12468721,rs12615303,rs7557229	47.1963	No	Yes	Yes
EC	1029	2	rs83995	45167570	T	G	33222	-0.00402527	0.000552533	-7.28512	12.493	rs1561227,rs895632	69.7176	No	Yes	No
EC	1142	2	rs2003585	37123383	C	T	33191	-0.00341065	0.000473791	-7.19863	12.216	rs12476515,rs3770774,rs4016033,rs10176270,rs2372786,rs10192867,rs12104444,rs11124555,rs12105601,rs2541004,rs4670643,rs7573966,rs10193295,rs10865119,rs11124554,rs11124556,rs111361006,rs2540998,rs4255943,rs17496249,rs3845780,rs79579364,rs3845778,rs2110944,rs4670647,rs2110942,rs7605601,rs2110998,rs2252032,rs7561572,rs62132550,rs62133078,rs11695609,rs13418962,rs711244,rs28527412,rs7588378,rs13394987,rs2691112,rs2691123,rs2247935,rs57747847,rs2717493,rs4016036,rs62132522,rs6733188,rs6739171,rs4606899,rs4670644,rs7592902	60.2721	No	Yes	Yes
EC	2830	3	rs35124509	89521693	C	T	33349	-0.0050787	0.000485436	-10.4622	24.8898	rs9817553,rs1483487,rs9310097,rs9841187,rs2201640,rs66708608,rs7643738,rs9865752,rs73141113,rs17027018,rs9990016,rs9856410,rs6768381,rs7610568,rs949632,rs1483485,rs1520596,rs73139281,rs12152372,rs9310103,rs10511145,rs7426871,rs9844971,rs7616322,rs73153219,rs1520594,rs73141104,rs67959101,rs9856787,rs1905346,rs113141104,rs12636275,rs66757381,rs9812775,rs9817483,rs6551415,rs12636710,rs73139302,rs28675360,rs11925143,rs9883606,rs4594624,rs7642699,rs4455321,rs73139147,rs73139121,rs2346836,rs35631553,rs62275019,rs9833400,rs13098407,rs67476209,rs6790559,rs9832305,rs59969878,rs2036114,rs6771054,rs1483482,rs971488,rs9820925,rs9862518,rs2048519,rs73141108,rs6551380,rs73139115,rs7633500,rs7621573,rs73139135,rs1601110,rs73139131,rs12330864,rs9310102,rs7612291,rs73139104,rs12714728,rs7652296,rs67316928,rs73139139,rs9853326,rs7644070,rs7626735,rs9310101,rs11921985,rs12639506,rs1587217,rs9830451,rs73137393,rs7637670,rs9854073,rs6795325,rs9825569,rs12630217,rs12634269,rs1483486,rs7629143,rs12634341,rs73139125,rs73137381,rs1011799,rs7650184,rs12637608,rs2048518,rs9310120,rs73139257,rs73154904,rs73139144,rs9864984,rs9821763,rs35511518,rs9849740,rs9823094,rs1979837,rs13085341,rs1512185,rs55747880,rs9841507,rs6776867,rs7642175,rs9873545,rs73139284,rs9866744,rs13076853,rs9825934,rs2117137,rs71628829,rs1483481,rs2173043,rs56413216,rs35173319,rs2117138,rs1032074,rs9882970,rs6795074,rs59541469,rs12635585,rs9310122,rs73139110,rs6796688,rs9841353,rs1512907,rs9855364,rs62276534,rs6763429,rs2196083,rs66499884,rs9851247,rs73139105,rs73139133,rs57561491,rs9847498,rs9310096,rs34372398,rs11721247,rs3762717,rs11923303,rs9310098,rs11918555,rs59381722,rs1912965,rs987748,rs1054750,rs6800436,rs7632427,rs9310121,rs12634593,rs60243237,rs73139148,rs73137387,rs11717494,rs1398532,rs1496522,rs7650466,rs73139290,rs9852502,rs9841195,rs2048521,rs73145338,rs73139119,rs62276535,rs3762718,rs4541415,rs1483474,rs1982735,rs11714721,rs13088663,rs17026944,rs9849029,rs7619025,rs6803153,rs2346843,rs1908758,rs6800661,rs4482670,rs73137384,rs6791503,rs9832344,rs13072620,rs12629009,rs9846844,rs12629165,rs9866959,rs9877551,rs6551382,rs35448293,rs12634044,rs73145002,rs73139261,rs6764906,rs73137395,rs17801380,rs7612121,rs6806912,rs6551412,rs7635916,rs9882138,rs6797074,rs1157607,rs1028013,rs2346840,rs62276530,rs954964,rs73139296,rs13076870,rs2048520,rs2220090,rs1483483,rs1587216,rs12634576,rs73139288,rs12495136,rs112087049,rs7638583,rs1157608,rs12495112,rs79846351,rs73139117,rs28776545,rs6778865,rs9858464,rs7626049,rs2132587,rs1908757,rs73139129,rs6764404	110.217	No	Yes	Yes
EC	1211	3	rs34859790	190652830	T	C	33299	-0.00416932	0.000473467	-8.80593	17.8868	rs9856237,rs13060370,rs2363038,rs9873268,rs62288110,rs34030983,rs9880346,rs34303823,rs9844338,rs9838279,rs883841,rs113627555,rs62288111,rs1909960,rs2047711,rs13065568,rs35595073,rs34113929,rs13061231,rs9840870,rs1316356,rs35327527,rs9818981,rs28816787,rs13078126,rs34886272,rs187620717,rs13069243,rs28873531,rs56234707,rs13079050,rs61067594,rs9857963,rs9849583,rs34576065,rs60386222,rs2047710,rs62288106,rs13070564,rs9828756,rs1159212,rs146550622,rs58531798,rs35055419,rs62288116,rs67744585,rs13322873,rs4308325,rs4624605,rs557925930,rs1393057,rs2202100,rs9821167,rs883842,rs13315587,rs9821075,rs560857329,rs9871399,rs73193907,rs62288091,rs9854712,rs1159213,rs62288104,rs9816886,rs61494018,rs34306572,rs13075101,rs4686570,rs35955860,rs56396731,rs34216926,rs34481566,rs9290959,rs13323015,rs113180518,rs1393060,rs1158947,rs78362860,rs13066848,rs9829689,rs13325955,rs147611663,rs34542080,rs1501600,rs9871595,rs7616662,rs9822973,rs1159211,rs866986,rs13100545,rs62286349,rs35670382,rs62286352,rs9877502,rs200690866,rs28870076,rs76316471,rs56268441,rs967513,rs56068001,rs61556420,rs13434373,rs6782126,rs62286348,rs9862175,rs35989701,rs6799249,rs577842346,rs13095744,rs58308120,rs1501604,rs35592123,rs35872768,rs967512,rs35679428,rs12727448,rs35618256,rs112522420,rs9816578,rs6804748,rs9877058,rs9842055,rs35910287,rs13066753,rs13089287,rs35608805,rs2088882,rs34086510,rs9827516,rs9814367,rs2047712,rs1393058,rs6802105	214.336	Yes	Yes	Yes
EC	958	3	rs11919503	71481127	C	T	32927	-0.00442062	0.000606938	-7.28348	12.4877	rs12487658,rs13100114,rs7617596,rs11713996,rs13069719,rs55918739,rs9876212,rs6796804	95.8771	No	Yes	No
EC	2467	3	rs11710277	50199747	G	A	33264	-0.00565394	0.000794091	-7.12002	11.9669	rs35673421,rs9855123,rs9844757,rs56318350,rs55921200,rs34504524,rs113519699,rs67286839,rs11711814,rs11710247,rs11709246,rs73074866,rs11719291,rs74477111,rs11716948,rs56038006,rs34566463,rs11706983,rs55662945,rs35102816,rs11706052,rs9850917,rs9883409,rs73073015,rs11713694,rs34477108,rs17080319,rs11716961,rs73079018,rs55873331,rs73086105,rs112736626,rs113186424,rs61729488,rs3923475,rs11713297,rs112274965,rs9862483,rs9834996,rs28567949,rs9837237,rs11716159,rs73084135,rs73082362,rs9882549,rs116432667,rs115753735,rs13077498,rs9814987,rs112837936,rs9858428,rs2624818,rs34784192,rs71324924,rs111742464,rs111881466,rs11710905,rs11712006,rs13096406,rs112837572,rs11716445,rs9880088,rs11715835,rs34514189,rs11715689,rs56004653,rs11708786,rs112890859,rs73080977,rs13080725,rs61137521,rs73080361,rs11709092,rs11708022,rs11717829,rs71324929,rs10154895,rs56306491,rs13068038,rs113943883,rs13072554,rs9832454,rs13094900,rs56116382,rs9847839,rs35060561,rs11706189,rs67831908,rs34509487,rs11716820,rs112101327,rs73079033,rs147876732,rs11718982,rs9311439,rs9870030,rs35064573,rs13434258,rs71324939,rs11557629,rs34326553,rs73080976,rs67332931,rs34037363,rs4688759,rs9990153,rs9837625,rs34580506,rs111661834,rs67060340,rs13074318,rs11715713,rs9877685,rs13073997,rs11719220,rs34889065,rs35185152,rs80170003,rs13090839,rs9854034,rs11720964,rs111353936,rs13316551,rs35283189,rs138186184,rs11715177,rs150429489,rs34823813,rs138320228,rs34153629,rs55761431,rs5030795,rs66991555,rs9874474,rs111256226,rs13087930,rs10049462,rs35852153,rs4077495,rs11719457,rs2023953,rs73077200,rs12715435,rs13086240,rs9853352,rs13063223,rs9877542,rs11720460,rs13090013,rs73079012	69.055	Yes	Yes	Yes
EC	778	3	rs2279829	147106319	T	C	33148	0.00285783	0.000405387	7.04962	11.7462	NA	160.239	No	Yes	Yes
EC	1797	3	rs6442882	4408221	G	T	32924	-0.00310113	0.000470826	-6.58658	10.3467	rs2637547,rs6764875,rs2633853,rs13087345,rs2819560,rs9834326,rs2819558,rs6764880,rs2633858,rs13091278,rs2633856,rs4515039,rs2662126,rs2633855,rs2633852	11.3327	No	Yes	No
EC	2244	3	rs6444974	170986411	A	G	33127	0.00237359	0.000372375	6.37419	9.73533	NA	180.361	No	Yes	Yes
EC	898	4	rs2214555	97939227	G	A	33209	-0.00502103	0.000524066	-9.58092	21.0169	rs13114796,rs71606964,rs11932741,rs6848535,rs28624879,rs7673377,rs7659000,rs13122495,rs71606962,rs34009118,rs35780229,rs4141303,rs2865773,rs35010781,rs34792753,rs1018952,rs2158384,rs36099950,rs4618318,rs35952222,rs5024083,rs10031498,rs17247425,rs7668613,rs71606958,rs6840021,rs7659577,rs17247873,rs10016607,rs36007055,rs17247838,rs11930522,rs10006108,rs7659421,rs78597651,rs9715346,rs17247004,rs34180059,rs2214553,rs10015005,rs71606961,rs7659471,rs4141304,rs17187678,rs35203848,rs34082518,rs17247656,rs17247509,rs6823166,rs17519927,rs10016044,rs13118118,rs7697251,rs56277860,rs13116809,rs17246599,rs1859325,rs11936118,rs13121156,rs17520933,rs6840385,rs981544,rs11936054,rs28880998,rs17459492,rs13143980,rs13124528,rs11942031,rs35081540,rs55898914,rs2865775,rs2865766,rs10028618,rs7660159,rs13122217,rs34701376,rs1013968,rs7659379,rs7659678,rs13114745,rs7699465,rs71606972,rs34590500,rs2189574,rs13120307,rs17518940,rs2189576,rs2189575,rs13114593,rs7684008,rs34155111,rs11415134,rs76198938,rs71606960	111.772	Yes	Yes	Yes
EC	961	4	rs10027662	151034358	T	C	33230	-0.00436547	0.000530726	-8.22547	15.7112	rs10014266,rs28896206	158.358	No	Yes	Yes
EC	1451	5	rs67827860	82860485	T	C	33216	-0.0035963	0.000381463	-9.42765	20.3774	rs35382686,rs10942331,rs10045212,rs7737921,rs13166630,rs35430475,rs7702540,rs35333770,rs13164785,rs309589,rs4532345,rs35040911,rs34059159,rs6859350,rs13160511,rs11950131,rs13164380,rs11952531,rs71638257,rs12332199,rs12188947,rs11741157,rs13153755,rs13176921,rs62362863,rs62362864,rs1598725,rs13166766,rs7733216,rs35896134,rs7732658,rs13178671,rs4339334,rs11952577,rs10043829,rs34269673,rs62362900,rs962066,rs17206055,rs17284559,rs7702453,rs17284587,rs7719247,rs12653308,rs9637813,rs6858899,rs13164259,rs3931702,rs10045126,rs17205972,rs994004,rs309556,rs17205993,rs10076654,rs17284524,rs35087492,rs4470745,rs10045242,rs62362865,rs10058141,rs11950137,rs13189086,rs13167610,rs17206075,rs17284573,rs309587,rs11749904,rs13166573,rs11960908,rs201342663,rs6888088,rs60404475,rs10052710,rs309591	97.8961	Yes	Yes	Yes
EC	794	5	rs4703900	81864444	G	A	32895	-0.0021453	0.000310138	-6.91724	11.3367	rs2385884,rs10039529,rs34241918,rs905219,rs2385886,rs2385888,rs2385883,rs4703899,rs4703898	96.3654	No	Yes	Yes
EC	50	5	rs4701133	178997692	A	G	33288	-0.00294062	0.000457549	-6.42689	9.88525	rs56198018,rs11958537,rs7732888	205.297	Yes	Yes	No
EC	2493	6	rs144861591	26072992	T	C	33164	0.00561417	0.000658008	8.53206	16.8424	rs78975171,rs9467550,rs78912080,rs79220007,rs56329220,rs80215559,rs7765813,rs115740542,rs75580845,rs1408272,rs116009877,rs3804103,rs79920061,rs1800562,rs7747371,rs55925606,rs114891703,rs149359690,rs990850,rs75080831,rs75865451	49.2935	No	Yes	Yes
EC	820	6	rs2524097	31236339	C	T	33166	-0.00150628	0.00022625	-6.65758	10.5554	rs1634797,rs375326,rs2894204,rs9264645,rs1634775	51.1604	No	Yes	No
EC	1440	7	rs714392	19611149	G	A	33128	0.00449383	0.000481093	9.34088	20.0198	rs7782309,rs4721791,rs10273311,rs2215634,rs7796222,rs7801835,rs7796617,rs2109875,rs3944043,rs10267686,rs7796341,rs1121734,rs4719574,rs4504538,rs10230207,rs9986862,rs2058423,rs12538102,rs4721792,rs2390142,rs6461446,rs7796085,rs9986695,rs28478330,rs4721794,rs7805758,rs4719576,rs2390144,rs2192476,rs28808719,rs2109876,rs6461445,rs4721798,rs10278898,rs10252608,rs4141045,rs1121731,rs2109874,rs2390146,rs4721797,rs10278656,rs7456896,rs1121733,rs7779144,rs17451868,rs4626493,rs4721801,rs2390145,rs1121730,rs13437937,rs57584385,rs7789294,rs10241336,rs4236295,rs7802880,rs4721803,rs4560698,rs10249288,rs12666412,rs2109873,rs2109872,rs1158069,rs10228147,rs7798205,rs12668367,rs7785608,rs28813981,rs4719575,rs2109877,rs7806003,rs10807794,rs4141046,rs2390143,rs13438100,rs9655175,rs56203224,rs9655174,rs11767221,rs6945983,rs10249487	34.6199	No	Yes	Yes
EC	1352	7	rs12532376	29360962	T	C	33260	-0.0033523	0.000402754	-8.32346	16.0684	rs3828986,rs56301345,rs10234755,rs7780186,rs3793295,rs3793300,rs17686617,rs10232221,rs55714565,rs35460666,rs34473693,rs6948237,rs10240253,rs34130965,rs7779958,rs11531492,rs13239988,rs3793278,rs3793279,rs6948683,rs10250787,rs3812338,rs3793286,rs12700957,rs3793289,rs3812337,rs34388260,rs10234898,rs12700953,rs3793288,rs9886210,rs757327,rs3793281,rs71541505,rs9885997,rs2391754,rs10269930,rs3793280,rs3793297,rs10255170,rs3793282,rs3793296,rs10246306,rs10230232,rs35009766,rs12537070,rs10237534,rs10235402,rs10231340,rs34763750,rs17759894,rs9648360,rs12700955,rs35040169,rs7789918,rs6953992	49.1034	No	Yes	Yes
EC	1120	7	rs975360	81411028	C	T	33349	-0.0030361	0.000460514	-6.59286	10.3651	rs10252734	99.7294	Yes	Yes	No
EC	437	8	rs11135712	23110503	T	C	32517	0.00332229	0.000425292	7.81179	14.2489	rs2280934,rs12543373,rs7463256,rs2294125,rs6557643,rs13268919,rs2294123,rs13265408,rs12155616,rs12544554,rs13263075	53.8965	No	Yes	Yes
EC	240	8	rs7460436	10254322	T	C	33122	0.00302163	0.000401875	7.51884	13.2576	rs4316191,rs73197281,rs11779205,rs7825778,rs4841317,rs9650651,rs60755617,rs1962073,rs4512422,rs11250002,rs35388602,rs2001338,rs1986972,rs11786677,rs6999466,rs12156350,rs35472251,rs4292737,rs12550717,rs12547997,rs7832708,rs11249992,rs12541491,rs3088186,rs11989640,rs34487437,rs34155841,rs13264580,rs11249999,rs35406700,rs6601427,rs11249996,rs11250001,rs9650650,rs7840347,rs11249995,rs4314693,rs2001337,rs13254942,rs35840352	26.0502	No	Yes	Yes
EC	240	8	rs330049	9087299	G	A	33256	-0.0028036	0.000387809	-7.22933	12.3139	rs330054,rs453301,rs2929453,rs330057,rs2929305,rs435581,rs330048,rs2929452,rs330060,rs2929454,rs2929306,rs2929456,rs2929309,rs330058,rs393155	24.8714	No	Yes	No
EC	232	8	rs4840425	9408271	A	G	32798	-0.00286746	0.000403757	-7.10193	11.91	rs4554469,rs12682175,rs33994795,rs7014663,rs13272424,rs4612345,rs11785458,rs12542912,rs7846399,rs12679956,rs59238467,rs13249447,rs6992666,rs7013239,rs4840426,rs4841204,rs12676193,rs4075359,rs7016732,rs4422774,rs6980728,rs4841203,rs35233861,rs12547642,rs4128198,rs6994574,rs4841222,rs12155819,rs7006985,rs7461939,rs13276086,rs12114661,rs13268319,rs6601338,rs12542457,rs1458942,rs2048656,rs11780399,rs11778555,rs7462070,rs11249934,rs11249939,rs35316422,rs11782886,rs12545250,rs9644704,rs10092751,rs1394	25.4322	No	Yes	Yes
EC	1578	8	rs7002025	88735258	A	C	32810	0.00319629	0.000462383	6.91264	11.3227	NA	107.991	No	Yes	No
EC	240	8	rs11784393	8903134	T	C	33332	0.00261831	0.000389457	6.72297	10.7494	rs11776838,rs7005133,rs35342402,rs4537305,rs28730413,rs1562211,rs4841071,rs6986546,rs6982832	24.5849	No	Yes	Yes
EC	376	8	rs7011106	10836359	T	C	32035	-0.00245921	0.000365862	-6.72167	10.7456	rs11783418,rs4314618,rs10088408,rs10089518,rs4841465,rs11250099	26.8071	No	Yes	Yes
EC	239	8	rs11993089	10009952	T	G	32362	0.0024829	0.00038395	6.46672	9.99934	NA	25.7587	No	Yes	Yes
EC	207	8	rs2554374	131256398	C	T	33264	-0.00291207	0.000452762	-6.43179	9.89924	rs7834461	153.536	Yes	Yes	No
EC	1230	9	rs10817864	118968579	T	C	33086	0.00240332	0.000367466	6.54027	10.2118	rs446783,rs452312,rs3789283,rs387747	141.536	No	Yes	Yes
EC	428	9	rs10818797	126020405	C	T	33223	-0.00374808	0.000580434	-6.45737	9.97251	rs700061,rs700059	149.988	No	Yes	Yes
EC	2215	10	rs11191839	105634895	A	G	33190	0.00225656	0.000302297	7.4647	13.0784	rs1570221,rs56093138,rs10786772,rs7901849,rs2475216,rs10883944,rs55983834,rs1342214,rs7908525,rs11191822,rs10786776,rs2475214,rs10883928,rs374586152,rs9420904,rs11191833,rs2073338,rs1265166,rs67764572,rs11191829,rs7091346,rs7076119,rs11191836,rs371240513	131.145	Yes	Yes	Yes
EC	2620	10	rs10740872	33690495	T	C	32732	-0.0034473	0.000464812	-7.41655	12.9201	rs7910887,rs7100230	61.2599	No	Yes	Yes
EC	1039	10	rs1802669	21827796	A	G	33217	-0.00258584	0.000373639	-6.92071	11.3474	rs3951780,rs1243187,rs1243194,rs1243179,rs138942406,rs12253527,rs11592565,rs11012737,rs11012732,rs564819152,rs10828249,rs12357321,rs7084454,rs7905967,rs1243188,rs10828258,rs12779865,rs10828247,rs12769128,rs61850044,rs1416901,rs11012753,rs12356674,rs1270799,rs11012750,rs6482188,rs2026092,rs7894565,rs1243193,rs12783517,rs6482190,rs10828248,rs1243189,rs1269454,rs550532200,rs7098100,rs1243184,rs7090708,rs10828252	46.6799	No	Yes	Yes
EC	220	11	rs1379848	92386838	C	T	32983	0.00319382	0.000459067	6.95719	11.4595	rs6483188,rs1792363,rs1791569,rs1791559,rs1674086,rs10765568,rs5006909,rs1792337,rs1792374,rs1458321,rs5006910,rs12224427,rs61901883,rs11020039,rs1791552,rs1791548,rs1791560,rs3847528,rs1792361,rs12221679,rs3858366,rs1791570,rs1792358,rs1792360,rs3847525,rs1791566,rs3847526,rs1792367,rs1792375,rs1791571	99.7108	No	Yes	No
EC	2381	11	rs108499	61547237	T	C	33349	-0.0024449	0.000369592	-6.61514	10.4304	NA	70.3984	No	Yes	No
EC	1929	12	rs12146713	106476805	C	T	33349	0.00480431	0.000462867	10.3795	24.5122	rs12370774,rs200271405,rs2436624,rs2217685,rs3741884,rs73193841,rs17038091,rs1064959,rs12369969,rs1978730	125.418	Yes	Yes	Yes
EC	1860	14	rs160459	59074136	C	A	33349	0.00352039	0.000470211	7.48683	13.1515	rs160458,rs10782438,rs186347	53.8513	Yes	Yes	No
EC	1325	14	rs55908633	91881704	T	C	33066	0.00311115	0.000438482	7.09529	11.8891	rs6575199,rs11625512,rs117185639,rs61402235,rs1285847,rs11626225,rs2402021,rs11623076,rs7146002,rs7143394,rs5020186,rs11625515,rs2145618,rs997169,rs2180885,rs876561,rs12589936,rs11624006,rs8006780,rs7153849,rs10873408,rs2896177,rs11160006,rs7142211,rs10873409,rs11628461,rs10329,rs1951246,rs2064963,rs12590726,rs55747382,rs17799653,rs8017764,rs10134560,rs11626297,rs7143962,rs8021811,rs1951245,rs8003256,rs6575197,rs8014353,rs12432947,rs8006485,rs55939783,rs7158758,rs67516930,rs8014321,rs1815237,rs10146333,rs3742654,rs1961541,rs2064962,rs7154224,rs56129603,rs11160010,rs10135595,rs11628439,rs4528500,rs12437182,rs66476176,rs115054495,rs7158542,rs11622497,rs11160008,rs11622318,rs11621158,rs10498627,rs28378980,rs3818259,rs11623533,rs1285841,rs11627113,rs8006817,rs941760,rs2025067,rs9707275,rs57218362	88.8581	No	Yes	Yes
EC	743	14	rs10151665	100263611	G	T	32582	0.00318331	0.000471994	6.74439	10.8134	rs10130307,rs7154495,rs1951579	106.607	No	Yes	Yes
EC	2320	15	rs6494387	63345526	G	A	33217	0.00364987	0.000536667	6.80099	10.9834	rs2652804,rs2652805,rs2729805,rs2652806,rs2729806	87.2697	No	Yes	No
EC	1932	16	rs9308343	87224857	A	G	33071	0.00301713	0.000284145	10.6183	25.6108	rs7185688,rs9308342,rs4843552,rs4843553,rs4843559,rs4843556,rs4240791,rs4843547,rs12921170,rs9308341,rs9933149,rs1110339,rs4843227,rs4240792,rs8055080,rs7203251,rs4843554,rs28655023,rs11860417,rs11647053,rs9940970,rs9888792,rs12711474,rs4843231,rs6540017,rs12919133,rs62056161,rs4843576,rs4843229,rs56023709,rs12928520,rs12711472,rs62056167,rs4843558,rs9937293,rs12920553,rs11640181,rs4843560,rs4240787,rs4843226,rs4240789,rs4843569,rs4843548,rs4843572,rs6540016,rs12921714,rs4240788,rs35408318,rs12711473,rs12149643,rs7196520,rs4240790,rs4843555,rs4843549	125.34	Yes	Yes	Yes
EC	737	16	rs117306165	90063600	A	G	33110	0.00651272	0.000727568	8.95136	18.4546	rs9928953,rs147484236,rs886950,rs12709099,rs11859183,rs145053134,rs115025067,rs6500443,rs8404,rs139835877,rs4785624,rs6500450,rs11076627,rs10775347,rs8062511,rs4313809,rs17225747,rs55862934,rs6500455,rs17232672,rs4785781,rs139810560,rs146222044,rs4544242,rs9927395,rs117418297,rs11076645,rs10852623,rs72813420,rs17226075,rs17232491,rs9939756,rs6500449,rs8062311,rs74613454,rs11538871,rs55798234,rs11076628,rs8063877,rs1800285,rs78908302,rs141850725,rs12709094,rs78498439,rs56362600,rs1048149,rs75131517,rs4785721,rs1800335,rs117078447,rs78418891,rs9925181,rs17226232,rs11076630,rs17227001,rs111398992,rs1800337,rs6500445,rs8055825,rs8048449,rs1558184,rs144219656,rs17232330,rs7201321,rs192777211,rs9927381,rs9940552,rs8045232,rs12599180,rs1800341,rs12596415,rs137971708,rs3743859,rs117990130,rs72813407,rs9927694,rs76888998,rs9938865,rs112730611,rs7190823,rs12447465,rs17225775,rs12599799,rs72813426,rs77104104,rs138044899,rs16966444,rs4785621,rs72813413,rs2159116,rs7199291,rs543938798,rs74415461,rs886951,rs7201721,rs1805008,rs8046243,rs11640549,rs12449000,rs74465604,rs55729849,rs886952,rs1974573,rs11646229,rs117417690,rs56048434,rs34019730,rs11643796,rs79029793,rs77576048,rs76839250,rs77681059,rs8046635,rs12928256,rs8056353,rs11076631,rs17232826,rs74837667,rs6500442,rs8049197,rs115440213,rs17226159,rs4785595,rs7192165,rs140954946,rs72813432	131.004	Yes	Yes	Yes
EC	190	16	rs145590108	89641624	T	G	33024	0.00624136	0.000900956	6.92749	11.3682	rs75687828,rs116885385,rs77651727,rs78961851,rs80324518	130.641	No	Yes	Yes
EC	374	16	rs17616633	51451683	C	T	32553	0.0018925	0.000295381	6.40697	9.82846	rs7196814	60.9853	No	Yes	Yes
EC	1663	17	rs199501	44862613	G	A	33349	0.00475963	0.000501585	9.48918	20.6329	rs2316784,rs2696453,rs9910284,rs62063281,rs55735563,rs17689471,rs55703644,rs17689882,rs62062275,rs62056842,rs2532243,rs62054806,rs2696625,rs199516,rs17660228,rs113952577,rs733967,rs62061715,rs62062274,rs199509,rs36039990,rs62060859,rs1991556,rs112915466,rs878887,rs2262144,rs112916880,rs78917495,rs118087478,rs62073157,rs62061793,rs62056802,rs12150162,rs55874169,rs79860128,rs62055464,rs17651243,rs62062267,rs62063275,rs1029464,rs199445,rs17763086,rs62055467,rs17572169,rs17585608,rs2188888,rs2693333,rs112116311,rs2668692,rs62062266,rs56080482,rs17576954,rs62057150,rs74573628,rs62054762,rs77768866,rs79889833,rs113537106,rs56036719,rs77625338,rs56189701,rs2732682,rs199536,rs8070723,rs17575507,rs55668363,rs77566074,rs2532384,rs199461,rs2532247,rs62063670,rs41374248,rs55865707,rs885639,rs62060839,rs10491140,rs16940676,rs7687,rs75210307,rs2696630,rs12150235,rs62062795,rs2732671,rs2696542,rs12150570,rs2696593,rs62063673,rs111372048,rs12150125,rs112003311,rs111952388,rs79348289,rs112206871,rs17690987,rs62055495,rs1052551,rs17665188,rs55646970,rs34579536,rs74457229,rs2668685,rs62063201,rs34200189,rs199446,rs2262140,rs199512,rs62062802,rs55721252,rs767056,rs62061723,rs10445362,rs17661348,rs62062136,rs2532349,rs9899964,rs56302057,rs62062288,rs2732581,rs2458217,rs55915917,rs62063798,rs75652502,rs62064675,rs7210728,rs199506,rs62063853,rs77555455,rs4306559,rs62060786,rs199514,rs12150576,rs11655181,rs3912061,rs62060853,rs2532299,rs56289364,rs17689824,rs62055466,rs10514889,rs17573447,rs1122381,rs2469927,rs62073105,rs1706729,rs62061824,rs2696706,rs62061788,rs75975083,rs62056794,rs17650579,rs62055517,rs2696581,rs78556223,rs55711631,rs2696543,rs62056781,rs62063667,rs2435204,rs727425,rs55653657,rs17576870,rs62063775,rs2532316,rs12149995,rs10445334,rs17653211,rs28364021,rs62055496,rs75530705,rs62055461,rs113912415,rs62063292,rs10445333,rs199518,rs62056791,rs62060761,rs1800547,rs77290642,rs199444,rs2732701,rs8078067,rs2732625,rs2668687,rs62055476,rs733968,rs2532421,rs62057155,rs2732657,rs62062803,rs111519055,rs79497544,rs17690679,rs111854089,rs1987152,rs17650771,rs111652694,rs17564983,rs17660132,rs77718275,rs7350928,rs36050210,rs17663792,rs2532392,rs10445369,rs62064663,rs2696708,rs62054817,rs62063846,rs62056840,rs974292,rs12185243,rs12373139,rs4627402,rs2458185,rs62063782,rs2696697,rs62057107,rs12150064,rs199447,rs430685,rs144416125,rs56356641,rs62055557,rs2532363,rs62062778,rs199525,rs2532269,rs2732702,rs55673092,rs2696690,rs9303525,rs34739559,rs62054819,rs55943606,rs2732644,rs2696555,rs62061852,rs56301449,rs62056837,rs62073094,rs56294117,rs199524,rs2532308,rs41384744,rs76307183,rs17577369,rs62062813,rs2732587,rs2532395,rs55825513,rs2696692,rs111324579,rs2668626,rs2907478,rs55841786,rs10514904,rs74496580,rs2668713,rs62063786,rs2097760,rs2950705,rs77924366,rs111447859,rs3912060,rs56257094,rs112197756,rs7350980,rs758523,rs77489223,rs62057062,rs17564619,rs2950691,rs2082068,rs62060802,rs17649641,rs62058962,rs2429444,rs62063271,rs77184207,rs2696570,rs9891103,rs8070420,rs62063680,rs9904766,rs77692262,rs62056760,rs11653367,rs2532322,rs199436,rs62062134,rs1918793,rs4566211,rs62061849,rs2004673,rs62062783,rs62064674,rs2316763,rs62056793,rs62060767,rs62058964,rs2668686,rs2696670,rs62061721,rs7210219,rs55877243,rs2668654,rs17660907,rs17770150,rs1358438,rs62063676,rs17575822,rs17652337,rs62073178,rs1467969,rs62062801,rs17660337,rs77092481,rs62063681,rs41280118,rs62054831,rs111520035,rs2668624,rs17762912,rs8073146,rs2942163,rs17577313,rs41382552,rs17650818,rs79765413,rs2732589,rs2316953,rs77084869,rs12150090,rs17577052,rs12150506,rs17575423,rs2089713,rs62061812,rs62062286,rs2732669,rs62061795,rs55711941,rs2532262,rs80209523,rs8077487,rs17564493,rs113520245,rs374952396,rs17770186,rs62062792,rs62074572,rs3865315,rs2532234,rs113277432,rs1560312,rs56194412,rs113120855,rs1406074,rs17649553,rs2316773,rs62063788,rs372810927,rs62063166,rs17653255,rs2469937,rs113327263,rs111259120,rs2458207,rs78729125,rs56288604,rs2532275,rs190796367,rs16940806,rs75183956,rs62056805,rs2532328,rs62063800,rs2696461,rs199534,rs55823844,rs17571739,rs62063203,rs17690176,rs2732643,rs73984689,rs17770108,rs373695612,rs112102887,rs7501759,rs62055471,rs2261016,rs75104593,rs79193046,rs62060864,rs77063768,rs9912530,rs2732652,rs62063795,rs17577094,rs2696626,rs76830096,rs77017444,rs62063778,rs17574361,rs62056776,rs62061767,rs2696545,rs80290584,rs886249,rs4482334,rs2243967,rs56323408,rs17564948,rs2696658,rs2696549,rs79301522,rs62062271,rs62063686,rs17652520,rs2696594,rs17652748,rs2668716,rs7224296,rs12150469,rs74450848,rs17577954,rs36036607,rs62057064,rs739642,rs77604208,rs62060921,rs55886302,rs10514901,rs62074566,rs62063298,rs2316766,rs62055477,rs2532423,rs1052590,rs12150447,rs78587102,rs62061823,rs2532239,rs62064660,rs12150336,rs75676226,rs62057070,rs62063163,rs2732676,rs2696458,rs62061848,rs1881195,rs55719714,rs113347741,rs2316782,rs11652924,rs113955100,rs62061858,rs79580365,rs117995241,rs2532387,rs74944644,rs79772576,rs77875796,rs2532420,rs62061799,rs2732688,rs2696666,rs62060794,rs75229280,rs2316772,rs4792845,rs77105679,rs56026524,rs62060845,rs8064802,rs76154201,rs62061801,rs2732649,rs41457044,rs17689918,rs62060787,rs2532286,rs55653937,rs76527351,rs62062772,rs2106785,rs17572147,rs12150516,rs1876827,rs62060810,rs62060837,rs62058968,rs111295615,rs60521849,rs2458213,rs17763533,rs56387391,rs17564871,rs62055498,rs62061822,rs62063269,rs70600,rs8078495,rs62055502,rs62055529,rs78993847,rs2532252,rs1984937,rs75617973,rs111413387,rs2696519,rs62061803,rs113830390,rs2696546,rs2732685,rs17576842,rs62061733,rs55726761,rs77426526,rs62061808,rs17563986,rs62074573,rs12150438,rs79501144,rs2316774,rs4792891,rs2696533,rs2266455,rs62056808,rs113042517,rs56323304,rs17652121,rs2532226,rs62063801,rs62073172,rs2668650,rs2668656,rs1078268,rs4566212,rs17650258,rs75412750,rs12150390,rs2532309,rs78720789,rs1706725,rs382104,rs2532314,rs17690326,rs62054834,rs62061813,rs62063265,rs56101773,rs767057,rs2696657,rs1476127,rs2668657,rs74373419,rs62055545,rs9303523,rs2316771,rs112813897,rs55947022,rs79600142,rs76090253,rs1706723,rs62061789,rs62056811,rs2696514,rs113909426,rs79772780,rs112583797,rs62064669,rs2316767,rs17763634,rs17571809,rs2732706,rs62641967,rs75686108,rs113343439,rs2732708,rs10445337,rs2732712,rs17572495,rs2469922,rs56119705,rs1864325,rs2532257,rs2732631,rs242561,rs17649518,rs62060852,rs62060836,rs4479290,rs916896,rs62063299,rs62062787,rs12373124,rs55767267,rs62062284,rs62061710,rs10445370,rs17660464,rs17573858,rs62061817,rs75690239,rs2668615,rs739645,rs2696668,rs17573593,rs62062769,rs62063781,rs62054825,rs62056809,rs62061764,rs80028338,rs62055492,rs2732601,rs17649571,rs62063172,rs17652961,rs2957321,rs17572248,rs17425752,rs17585426,rs77561671,rs113138968,rs2942177,rs112058117,rs62057067,rs17577496,rs62062800,rs74903707,rs62060762,rs62061855,rs2532225,rs56157000,rs62056848,rs2696580,rs8080583,rs2469940,rs2732646,rs62063296,rs3919455,rs74825921,rs112166495,rs199441,rs2141299,rs62054804,rs55909047,rs62054809,rs12150170,rs4988900,rs34782243,rs56201245,rs62056775,rs2696660,rs62062791,rs430789,rs62062790,rs17659731,rs199502,rs17650842,rs55978005,rs2158258,rs62063282,rs41543317,rs11575896,rs17659881,rs17653162,rs2532386,rs2732595,rs371894855,rs112454267,rs62060763,rs62057065,rs62061726,rs56150806,rs2532293,rs17763199,rs2696665,rs2532259,rs62055558,rs78328427,rs17572613,rs62055497,rs3087534,rs62057101,rs2532329,rs55662347,rs10445367,rs111433752,rs62074562,rs56284313,rs62071565,rs75242405,rs2696524,rs242559,rs17649918,rs62055490,rs8067056,rs56233672,rs56385754,rs78555354,rs9944484,rs77925835,rs2532315,rs111970616,rs2696624,rs56319902,rs11654982,rs112534607,rs199443,rs733966,rs199448,rs62063662,rs1881193,rs55975673,rs79947689,rs17574604,rs111724389,rs112415880,rs113788190,rs112578465,rs62073098,rs62061734,rs62062281,rs10514897,rs2664006,rs1918796,rs79923708,rs2732670,rs17649635,rs62063276,rs2696604,rs757055,rs142167,rs1052553,rs62057154,rs55810795,rs1724404,rs113395365,rs17660167,rs2668618,rs2668627,rs56364632,rs55996632,rs62055468,rs62055489,rs1560310,rs2668662,rs2469918,rs17574824,rs62057114,rs2732613,rs113134013,rs2696702,rs62055516,rs17653998,rs12150229,rs62063777,rs2217394,rs17660865,rs112385572,rs62060765,rs28364025,rs62054843,rs74652075,rs74548327,rs75691066,rs74509629,rs62060798,rs17650651,rs62057144,rs77488920,rs77924424,rs8072451,rs62057149,rs62057063,rs34046424,rs1864324,rs62055469,rs199531,rs55955207,rs62057069,rs28439143,rs17575683,rs113056783,rs1528074,rs2696606,rs1981997,rs2532424,rs2532274,rs55943825,rs56127309,rs62064671,rs3110331,rs62063294,rs62056835,rs28646281,rs78903072,rs199533,rs1918797,rs62057143,rs62063165,rs55685451,rs62060764,rs62064668,rs34283254,rs75641221,rs11575895,rs3785884,rs12150320,rs56040418,rs74863825,rs62062793,rs62060797,rs56226437,rs56023973,rs17650991,rs55760800,rs55929431,rs199505,rs62054805,rs17659953,rs62054841,rs62073155,rs34677756,rs2696442,rs62055494,rs4309444,rs11079729,rs62062789,rs79649865,rs56146262,rs1918798,rs62063684,rs62057151,rs112137135,rs76070179,rs62062277,rs2532249,rs62063677,rs2668653,rs62057066,rs62064666,rs55942528,rs55895732,rs62064672,rs80233201,rs12150104,rs112493812,rs2696429,rs62063304,rs62061814,rs62063685,rs2696534,rs17762769,rs112402370,rs17577024,rs77513497,rs62063671,rs17691328,rs1052587,rs55768605,rs7218319,rs62062325,rs62061706,rs2532385,rs17661015,rs75944932,rs76924476,rs17651285,rs56398500,rs2696440,rs7221167,rs78773690,rs2696575,rs62061720,rs77635460,rs76324150,rs62062290,rs56303672,rs1406071,rs16940845,rs62062133,rs62063854,rs55660209,rs62061853,rs62061810,rs956329,rs111825734,rs2532231,rs62055518,rs55788678,rs62059008,rs62054859,rs79928920,rs2668659,rs62062273,rs2158072,rs55881134,rs62070943,rs199470,rs62055539,rs199454,rs62062321,rs147431626,rs17653193,rs192856660,rs2950655,rs62063790,rs199504,rs63750417,rs62055501,rs1467962,rs17689378,rs62062781,rs111739681,rs62054820,rs74358353,rs17770337,rs62060915,rs1378358,rs199527,rs62071573,rs62061854,rs62055493,rs111364350,rs62061796,rs4510068,rs62062283,rs17653906,rs2732594,rs184837332,rs74922289,rs111913701,rs62063845,rs76521502,rs62063792,rs2732679,rs55649944,rs62063784,rs2696432,rs56269136,rs111920741,rs111240522,rs62056839,rs62055515,rs2532298,rs2019816,rs2532279,rs2532334,rs2668711,rs62056773,rs62061811,rs2532272,rs62055553,rs199513,rs11079725,rs12150242,rs55893711,rs2458216,rs2429439,rs55672516,rs2696601,rs62060793,rs62059003,rs62054815,rs12373140,rs17662403,rs79412431,rs17762882,rs2696495,rs62063262,rs2066899,rs17654016,rs62063675,rs74571696,rs4523962,rs12185268,rs62059007,rs62063796,rs113564729,rs7221390,rs2696700,rs1406070,rs2696689,rs62063776,rs2668623,rs111689007,rs2055794,rs112074397,rs142955985,rs62061809,rs919462,rs9901937,rs62061845,rs113756354,rs113313727,rs62056777,rs2942174,rs62054857,rs62060799,rs62062794,rs17571781,rs415430,rs2696437,rs62059005,rs568589031,rs111424940,rs62055491,rs56127111,rs16940677,rs2532333,rs56166491,rs2016034,rs1467970,rs17651549,rs113316734,rs55907036,rs12150111,rs2696523,rs17770343,rs62054839,rs62061729,rs76627340,rs2257639,rs35833914,rs56317731,rs4792827,rs16940668,rs2163129,rs62060851,rs74531363,rs62060768,rs55979424,rs2696605,rs17650872,rs62056786,rs16940674,rs77568881,rs79698033,rs17575556,rs2696664,rs62061771,rs2696435,rs62062782,rs17662235,rs17660488,rs62060795,rs62062285,rs2668645,rs62061790,rs17661027,rs1467963,rs1468241,rs10445368,rs76682988,rs974294,rs62057158,rs17574040,rs62062278,rs1529534,rs740711,rs1918799,rs77917260,rs17651093,rs55718212,rs11654640,rs62057146,rs62056774,rs1029463,rs2838,rs62061724,rs75945623,rs62063291,rs10445338,rs62062279,rs2696696,rs78929339,rs62060800,rs2696673,rs62061708,rs2696506,rs2732593,rs62063302,rs62055525,rs62063665,rs17573245,rs78480705,rs62062272,rs79589869,rs78681971,rs2696557,rs62055475,rs9907738,rs55843305,rs4283261,rs62062268,rs62061772,rs739643,rs62054842,rs62060809,rs112665297,rs2732689,rs17564591,rs17690661,rs3912062,rs62061712,rs62055486,rs17571718,rs2696703,rs2732620,rs17574796,rs74481389,rs2532404,rs56254732,rs62061727,rs747152,rs2732704,rs2316954,rs62062270,rs17690703,rs3912063,rs2696551,rs2696516,rs62062788,rs55831516,rs2696675,rs56100031,rs2732629,rs80346216,rs62062798,rs2696659,rs17770120,rs55746658,rs155755,rs62064662,rs2532335,rs199457,rs17763515,rs16940904,rs76357066,rs62063859,rs113093579,rs10445363,rs56306380,rs62063295,rs4340365,rs2668612,rs1078830,rs62060785,rs2532265,rs4277389,rs79782347,rs2532426,rs17564223,rs55690782,rs55876817,rs2532321,rs62062771,rs199510,rs111676341,rs2696671,rs11079732,rs2696463,rs12150515,rs55943044,rs2532271,rs62063852,rs2532256,rs62064665,rs62063687,rs2458218,rs6503455,rs34416056,rs2696532,rs111853996,rs34043286,rs62063202,rs56329743,rs2942185,rs62055470,rs140713557,rs2696578,rs10445336,rs62057122,rs74998289,rs62063850,rs62060843,rs1918792,rs2696610,rs62060846,rs62061807,rs919464,rs2532228,rs62056838,rs62055559,rs28416808,rs74839514,rs199438,rs111957446,rs1876830,rs2668668,rs62060847,rs112480703,rs2696684,rs2696568,rs62055483,rs17660847,rs75839508,rs12150223,rs28364023,rs199507,rs1122380,rs2732658,rs36076725,rs62056851,rs17651483,rs62062780,rs2532297,rs2316764,rs17690314,rs2668614,rs113414067,rs55705096,rs2532344,rs62063793,rs62061766,rs1107820,rs17573907,rs199453,rs199452,rs62073112,rs56807059,rs8712,rs55669501,rs62055462,rs1078269,rs4327090,rs111976319,rs17650901,rs17564153,rs78506181,rs62063207,rs17691466,rs62055554,rs17650633,rs12373168,rs62063682,rs2532382,rs10445365,rs62062323,rs62063303,rs169201,rs62062296,rs17576779,rs62060760,rs56299858,rs62055546,rs62071575,rs62061792,rs62055552,rs2732686,rs2696705,rs62055463,rs62057108,rs9899833,rs55972730,rs62056779,rs1876828,rs79290980,rs62063857,rs17572795,rs199439,rs10445364,rs17660936,rs2950015,rs4792843,rs62062799,rs740707,rs183211,rs4327091,rs62056841,rs2732715,rs1706726,rs56363731,rs75010486,rs78834738,rs113856644,rs1467968,rs117365970,rs17575773,rs12946693,rs62064664,rs2532339,rs199449,rs62057118,rs62061707,rs17564829,rs112572874,rs6503457,rs199530,rs2696573,rs1815,rs916793,rs62063774,rs139077859,rs62056804,rs2950692,rs2532273,rs117629202,rs62063855,rs56371647,rs111751251,rs17572851,rs75330746,rs17576165,rs62060916,rs62063791,rs4471723,rs62056796,rs4608377,rs62061856,rs62055540,rs62055542,rs35163442,rs12185235,rs7220752,rs76159289,rs117646503,rs62055544,rs62063300,rs62063171,rs2732707,rs2732590,rs62063669,rs2532236,rs1966345,rs74846646,rs62060791,rs55933304,rs55744103,rs75534191,rs16940671,rs1816,rs76500077,rs2732681,rs17763596,rs62071595,rs2316769,rs9915721,rs79857651,rs62056806,rs56249080,rs17572467,rs62063789,rs2532270,rs113793114,rs79447161,rs2696603,rs2696500,rs2668670,rs58879558,rs3108507,rs62061850,rs2732713,rs1876829,rs62060812,rs17564703,rs17571857,rs1560311,rs9908639,rs1918787,rs79115768,rs2732647,rs70602,rs2696662,rs17577159,rs17574228,rs2668639,rs2668613,rs10221243,rs62055555,rs2141300,rs78229689,rs2469944,rs1918789,rs62057121,rs113178301,rs4441322,rs17770296,rs2732596,rs55781174,rs62061732,rs2668629,rs2532267,rs2696526,rs2696582,rs62057123,rs62073097,rs62056790,rs2696600,rs12185225,rs62062276,rs2532305,rs55682376,rs62054835,rs80184151,rs62054823,rs12150542,rs17649954,rs12150551,rs62063278,rs56280951,rs113677423,rs55736025,rs62061730,rs2532340,rs12150558,rs112647192,rs55967721,rs79923630,rs12373123,rs78637438,rs150592114,rs17650860,rs17660595,rs111321973,rs10514898,rs116956554,rs17585644,rs2907480,rs78074121,rs62057073,rs62063856,rs2696443,rs62071628,rs113161176,rs62055500,rs11654745,rs2696522,rs2696585,rs62062322,rs62062774,rs7220988,rs112950348,rs2668719,rs2696591,rs2316955,rs2696510,rs62055478,rs3885074,rs2532235,rs62056780,rs62056795,rs2696464,rs2732630,rs2873268,rs62062137,rs2696444,rs80020809,rs56113217,rs17652502,rs62063672,rs56971664,rs62062282,rs62054760,rs8064986,rs878888,rs2668660,rs111678697,rs2696704,rs7207582,rs4792844,rs62054840,rs62054822,rs2732634,rs76618565,rs62056803,rs2732687,rs2532338,rs79959255,rs8065825,rs10445371,rs2458203,rs62062777,rs199529,rs62062796,rs76761511,rs62060801,rs17661385,rs17769552,rs12150195,rs76640332,rs62073257,rs199523,rs75856822,rs62062297,rs2109092,rs62060891,rs2532364,rs56367860,rs56365901,rs62054833,rs74348235,rs17564020,rs2696537,rs62062806,rs17762954,rs62061714,rs78209533,rs2469941,rs62063306,rs1476554,rs2942172,rs111878933,rs62062797,rs2532288,rs62056810,rs79065019,rs62063666,rs4548919,rs2696439,rs75666751,rs62063264,rs56343551,rs2469939,rs113834264,rs2668617,rs62063779,rs12150460,rs2696707,rs62073156,rs62063208,rs77138434,rs62057119,rs76380490,rs17576200,rs2732612,rs62061821,rs113638513,rs62056785,rs62061711,rs7213077,rs62061791,rs62057068,rs62057116,rs62061731,rs4341787,rs9709338,rs17650335,rs62061851,rs62060855,rs111327992,rs753235,rs2696682,rs2732705,rs62056792,rs199517,rs55987700,rs2696530,rs17564780,rs2696556,rs1529535,rs16940672,rs62073062,rs199535,rs2668630,rs2532246,rs62060796,rs2316765,rs12150628,rs62061705,rs62062805,rs56234850,rs79523636,rs62074565,rs72836329,rs12150230,rs62059009,rs62055488,rs55779147,rs41280116,rs2532255,rs56406462,rs1918786,rs199442,rs2458210,rs2532300,rs2696576,rs62063293,rs2429445,rs62054818,rs34097347,rs2532348,rs9468,rs62054824,rs55638417,rs17651213,rs12150344,rs113857334,rs2260227,rs62063787,rs242554,rs76934998,rs2668724,rs62063279,rs17652036,rs56180212,rs77950913,rs17763050,rs2696462,rs876944,rs199451,rs2469933,rs1396862,rs17651887,rs56042957,rs2668665,rs62062295,rs78590209,rs55905252,rs16940799,rs62063164,rs62056789,rs41399444,rs2532261,rs2668717,rs56318865,rs2668611,rs2950704,rs78238042,rs1918788,rs367820416,rs62056812,rs56357543,rs62060844,rs767058,rs17651857,rs113313477,rs2668622,rs1528072,rs2532250,rs62061713,rs1918785,rs17572893,rs199519,rs62074563,rs17649866,rs2668628,rs2696457,rs62057111,rs62071596,rs62061847,rs78917479,rs17576989,rs1467966,rs17651134,rs17577877,rs62061709,rs55692232,rs62062280,rs371996525,rs55888391,rs12150527,rs62054807,rs199520,rs62057147,rs17662115,rs112003140,rs2532230,rs55709241,rs55944735,rs62055556,rs916888,rs2106786,rs62057109,rs2532278,rs199528,rs113434679,rs62063305,rs199456,rs78569719,rs17563965,rs79799114,rs62055547,rs55964807,rs55960528,rs733969,rs77129180,rs2732665,rs79406732,rs199455,rs8070942,rs41437445,rs56354807,rs17565025,rs62062294,rs12150611,rs445354,rs2732656,rs12150127,rs62059004,rs62056782,rs62057110,rs111664122,rs2532313,rs71375338,rs77095128,rs2158257,rs1981998,rs56249780,rs78872653,rs112333322,rs56026232,rs56347602,rs62061728,rs62054803,rs62062293,rs2732709,rs62061820,rs77266933,rs17585214,rs79180862,rs112310745,rs76723223,rs112836774,rs62062785,rs17660294,rs62062773,rs56136075,rs17650063,rs1881194,rs2696504,rs2696586,rs56240566,rs56249311,rs55894109,rs56099546,rs2668621,rs62061798,rs62060835,rs148033495,rs17650381,rs56002706,rs112893440,rs2463525,rs62071576,rs1918802,rs199491,rs62061816,rs62055548,rs62621252,rs2696599,rs62054846,rs17651754,rs17588637,rs62054761,rs7206949,rs62063780,rs62063200,rs62060838,rs76402917,rs7521,rs62054832,rs1918784,rs2532417,rs56130708,rs112746008,rs55864131,rs113589236,rs2429440,rs55900347,rs62070952,rs78077519,rs74759276,rs79252344,rs12150260,rs62056850,rs62063683,rs17660065,rs974293,rs1912151,rs78938131,rs62061719,rs78136862,rs55946323,rs2266497,rs2696559,rs1528075,rs17769490,rs2696587,rs76329216,rs17572823,rs1406068,rs4606752,rs2696607,rs62055550,rs552290972,rs200403,rs62057103,rs17577650,rs4525537,rs62063783,rs112596352,rs17572361,rs56301633,rs17660251,rs2668625,rs7225002,rs16940665,rs199500,rs2106784,rs62062779,rs112439933,rs2163130,rs2668632,rs4581739,rs2942176,rs55673340,rs1876831,rs141783865,rs111541901,rs56026531,rs2668641,rs62063849,rs1117253,rs62063668,rs62063266,rs2257575,rs2532330,rs28434724,rs17577975,rs62056801,rs74872829,rs4630591,rs62060840,rs17660398,rs62074564,rs4383188,rs79346219,rs4371195,rs2696497,rs56197117,rs2668694,rs62064661,rs3885075,rs56368550,rs55937610,rs9898399,rs2873269,rs753236,rs17650417,rs62054858,rs2532291,rs2532416,rs199503,rs2732666,rs62061815,rs62061716,rs62060856,rs74850776,rs55751924,rs112082260,rs2055795,rs8068300,rs62055538,rs62062770,rs12150254,rs77527347,rs79492906,rs62054844,rs2696451,rs62056859,rs55780945,rs78104015,rs55686102,rs17573607,rs62056856,rs2532304,rs55794067,rs62060890,rs77926909,rs2316768,rs112275277,rs2696441,rs112535292,rs76155390,rs62062292,rs17691610,rs4335809,rs2458211,rs111735741,rs62062776,rs17575850,rs74829364,rs62057153,rs2696438,rs55780786	69.1524	No	Yes	Yes
EC	615	17	rs7210118	13047713	T	C	33057	0.00287951	0.00031226	9.22152	19.5333	NA	34.2826	No	Yes	Yes
EC	1604	17	rs55826010	43679193	A	G	32397	-0.00425678	0.000465851	-9.13763	19.195	rs62054434,rs112570965,rs58089049,rs62055894,rs16940633,rs35631660,rs62055888,rs75500942,rs12150454,rs62056916,rs2950009,rs2521859,rs241037,rs56129627,rs241030,rs77727624,rs62056874,rs188710438,rs62055887,rs62054380,rs113661667,rs62053949,rs62055692,rs62065445,rs62064431,rs56168907,rs2668680,rs2463523,rs62066119,rs17761581,rs417968,rs56109643,rs55645418,rs11079719,rs112995489,rs34018943,rs56168933,rs76717812,rs10514879,rs34792542,rs62055948,rs78052495,rs35420583,rs62064417,rs62065443,rs76311426,rs1808189,rs62056939,rs1724401,rs55671319,rs2693362,rs62065399,rs76539714,rs62055878,rs113991678,rs28795799,rs4569335,rs62065453,rs8071011,rs62055876,rs4479288,rs2684641,rs62054388,rs55927630,rs17762535,rs62064594,rs56191889,rs392116,rs1724400,rs62065385,rs55980621,rs62056877,rs76344126,rs62054419,rs111423688,rs17760577,rs1635288,rs62065396,rs17762165,rs62056873,rs56200760,rs62056905,rs113486004,rs1724438,rs62064364,rs56400821,rs62064389,rs17688558,rs3972613,rs112431991,rs35519908,rs430688,rs17688032,rs5026246,rs757500,rs62054433,rs34579278,rs62065447,rs143345034,rs62056929,rs17688126,rs62064603,rs62055884,rs4401083,rs62056866,rs71375313,rs55896111,rs2261543,rs75076131,rs35489312,rs56312737,rs241027,rs12150332,rs7215239,rs611351,rs73984391,rs3108317,rs55787734,rs56192752,rs112123127,rs3946526,rs111497072,rs4609899,rs55930887,rs62053957,rs113575082,rs62056920,rs55930267,rs12952764,rs56159231,rs11079724,rs2942168,rs62064647,rs1880749,rs9912279,rs55703888,rs55787105,rs62056867,rs2090847,rs62055698,rs17688452,rs62054398,rs872972,rs62055890,rs2532372,rs62055716,rs62055706,rs55684829,rs75257002,rs1724429,rs55991914,rs76453925,rs17687571,rs2668673,rs78471340,rs4471726,rs9897399,rs1879583,rs17334923,rs56380663,rs56378631,rs56280222,rs1526125,rs9906974,rs56236914,rs241035,rs62064651,rs2684526,rs393208,rs74579538,rs1724433,rs17426195,rs35327136,rs56220242,rs80157557,rs2950012,rs62064655,rs75986348,rs11079721,rs10451283,rs62053940,rs681485,rs76333921,rs62055711,rs17688434,rs2462835,rs62056937,rs111374028,rs62055704,rs62064393,rs77965652,rs1724414,rs56340658,rs385383,rs1880752,rs62055709,rs62055700,rs17686610,rs1079434,rs17762073,rs62054397,rs62054429,rs56070245,rs62054432,rs17688391,rs55947210,rs434598,rs62055664,rs112155389,rs62065457,rs62055893,rs62055903,rs112275793,rs62066068,rs62054392,rs62056918,rs55711776,rs2864087,rs62054436,rs111985258,rs35591873,rs56303031,rs80072429,rs1568950,rs79742625,rs3418,rs17689104,rs75403953,rs17688875,rs71373572,rs4763,rs62055719,rs62054421,rs12150091,rs62054411,rs17649138,rs1526126,rs55972157,rs111390638,rs35626715,rs2463518,rs17761100,rs17760631,rs56006248,rs12150610,rs451737,rs241028,rs77370070,rs77849344,rs241021,rs1526129,rs757501,rs2028078,rs17563800,rs17687667,rs1724413,rs62064637,rs17563599,rs1526128,rs56383763,rs62054399,rs12150608,rs444071,rs17760733,rs62065390,rs62064600,rs62064423,rs62054418,rs55747440,rs2902661,rs62054396,rs62064422,rs7222444,rs12943085,rs62064643,rs62065378,rs10491144,rs17688056,rs2469934,rs56290582,rs241032,rs62054383,rs62055945,rs62064641,rs62055871,rs674692,rs62065442,rs12942951,rs17563433,rs34465449,rs112972619,rs62056879,rs74398257,rs62054389,rs62064409,rs56062621,rs55653963,rs77387379,rs192252295,rs62055665,rs55849973,rs17688068,rs62065438,rs62065452,rs1706722,rs111273167,rs241036,rs453997,rs241020,rs55657917,rs62056946,rs4471725,rs56384960,rs56406407,rs75715199,rs17426064,rs12150672,rs62064388,rs111960572,rs2049515,rs16941035,rs675726,rs17563683,rs62054417,rs3108318,rs62055702,rs56167560,rs62056906,rs62055717,rs62055879,rs79892630,rs4792824,rs643024,rs79322350,rs62054424,rs17334797,rs436667,rs36114997,rs17563501,rs62056931,rs4609898,rs12150683,rs2906009,rs78454137,rs2469938,rs17631676,rs75916678,rs17563861,rs62053939,rs77301847,rs1724402,rs62055935,rs56295996,rs4486953,rs12946900,rs112995313,rs62056880,rs389217,rs757503,rs385691,rs1724412,rs145472926,rs28439278,rs62055660,rs62064416,rs2906007,rs62055696,rs62064415,rs2668643,rs76294809,rs241023,rs78487840,rs56005713,rs35354512,rs62065380,rs71373560,rs78440279,rs418659,rs1105570,rs112010353,rs393152,rs241022,rs17761838,rs62065374,rs62065394,rs184745911,rs62054439,rs1879585,rs17688296,rs78011262,rs112169475,rs17334944,rs12150547,rs12452273,rs62054414,rs111511018,rs12150464,rs375647,rs62055889,rs12946723,rs62056872,rs55836887,rs62056881,rs56397077,rs62053959,rs4528616,rs6503443,rs55793500,rs35282504,rs62055886,rs113871181,rs55938136,rs62055753,rs62055868,rs11079720,rs62055885,rs17563827,rs393675,rs62056861,rs241029,rs241026,rs1724409,rs60814418,rs2463519,rs113934115,rs2949997,rs77819001,rs62055932,rs62064394,rs62065441,rs62064652,rs56178230,rs55663797,rs7214673,rs376120,rs55849949,rs28768976,rs968028,rs62056870,rs62065444,rs56391096,rs17688410,rs34063617,rs11079717,rs7220206,rs62055957,rs17761387,rs62053954,rs7207373,rs62056908,rs434971,rs2668677,rs12150658,rs396593,rs1724407,rs2139890,rs62056928,rs113762994,rs757502,rs62065403,rs650927,rs647483,rs56323832,rs75643244,rs79226879,rs62056909,rs62054431,rs12150451,rs76885724,rs80143279,rs55746869,rs62054381,rs62055896,rs113927637,rs1724397,rs71238846,rs241025,rs62056869,rs62065404,rs449501,rs56194509,rs62053945,rs34887474,rs61667602,rs12947718,rs62055895,rs62054425,rs113728380,rs17631303,rs62065395,rs12942666,rs62054437,rs391338,rs34363898,rs56387266,rs62055947,rs12948216,rs17687838,rs2905465,rs385199,rs2950011,rs62056921,rs55652155,rs455028,rs56043078,rs434428,rs62055933,rs1105569,rs413844,rs12150141,rs62053952,rs17688511,rs62053953,rs62056865,rs62055707,rs77114624,rs1724411,rs34104358,rs55974014,rs7207400,rs62054427,rs62054438,rs62054400,rs56268325,rs62065448,rs1568949,rs17687504,rs364308,rs62055940,rs62054382,rs241045,rs62065449,rs56283089,rs62055693,rs11079716,rs62055955,rs76007856,rs12150621,rs1608955,rs62055663,rs62055937,rs55669046,rs11079723,rs62055713,rs112556326,rs671740,rs17762308,rs62064395,rs62053955,rs62064433,rs55801356,rs444967,rs34008514,rs79545140,rs17649019,rs113173628,rs62053946,rs62065388,rs62064649,rs62054395,rs4390635,rs62055662,rs1358071,rs413519,rs62056878,rs76171147,rs2942170,rs34303488,rs74514268,rs56220387,rs529311580,rs17687534,rs62055938,rs62053947,rs76421814,rs189777036,rs17689218,rs117368197,rs56212100,rs62055705,rs55648326,rs2960000,rs77804065,rs383241,rs241024,rs2684670,rs62056913,rs2077606,rs62056876,rs75990322,rs62056912,rs62065450,rs2693353,rs74464991,rs1706730,rs112637166,rs55643511,rs1635291,rs62064657,rs12940792,rs1813014,rs56378021,rs1724398,rs62065377,rs434805,rs75310534,rs62066072,rs62065389,rs56214516,rs422112,rs440778,rs55838058,rs17563718,rs413778,rs17688922,rs77220413,rs4617909,rs34286926,rs62055715,rs112997627,rs12150455,rs62054393,rs62053950,rs62055691,rs75788861,rs62055701,rs12150363,rs566127718,rs2668679,rs1706732,rs373417,rs62055869,rs7350923,rs17762361,rs373853,rs1971374,rs2040846,rs2942189,rs241031,rs1568951,rs55973918,rs55989971,rs149366495,rs17334894,rs79724577,rs62064441,rs4479289,rs411305,rs16941038,rs76761706,rs62055928,rs62064646,rs78803763,rs62055661,rs669915,rs62066073,rs2040844,rs79730878,rs112538459,rs62056910,rs17761207,rs62055901,rs62055718,rs7502937,rs62056930,rs56046792,rs4074462,rs62053956,rs241044,rs76728632,rs769375,rs62056917,rs56323722,rs55707339,rs2942166,rs62054378,rs75115093,rs62064645,rs7502718,rs642185,rs62065384,rs62055934,rs7209501,rs62065437,rs62066086,rs406400,rs62054390,rs62056925,rs593720,rs2732626,rs448830,rs62055942,rs62056864,rs2004260,rs111370985,rs62054384,rs113518470,rs12949256,rs62064653,rs241033,rs241041,rs35879086,rs7222389,rs4325608,rs56314414,rs2668709,rs56298110,rs35329349,rs62056934,rs56110538,rs62064419,rs17687625,rs2942167,rs594591,rs17761046,rs968027,rs1630095,rs62055950,rs241038,rs17688767,rs17687849,rs17689116,rs62056919,rs56082319,rs62064654,rs17689182,rs62055943,rs62055875,rs450237,rs1879582,rs9899111,rs56013908,rs1706746,rs35884427,rs62066087,rs56328224,rs76493835,rs11012,rs413917,rs62056911,rs111415173,rs1631850,rs56108117,rs79172804,rs17563923,rs34195569,rs62054442,rs62055714,rs389978,rs439558,rs366858,rs62054412,rs62055697,rs62055689,rs418891,rs74765707,rs2462833,rs365825,rs62065379,rs17688090,rs17761985,rs62065436,rs56020833,rs2950013,rs2902662,rs62055956,rs17688249,rs1079432,rs56160448,rs241042,rs62055751,rs2458198,rs12939187,rs62065392,rs62056933,rs17687462,rs62055712,rs55962674,rs62055946,rs56100013,rs2906006,rs1724390,rs62066460,rs55688739,rs62056935,rs35389313,rs79882507,rs1879581,rs439945,rs62053943,rs62056863,rs62064418,rs62054428,rs62055752,rs36078910,rs62055708,rs77132763,rs62053948,rs62064424,rs17688773,rs62056862,rs62064595,rs57222984,rs62054387,rs112257723,rs55925547,rs62056927,rs112327620	68.8129	Yes	Yes	Yes
EC	1964	17	rs12450956	28529025	G	A	33251	-0.0024425	0.000337552	-7.2359	12.3349	rs4343336,rs3097118,rs2628191,rs4470197,rs7210288,rs62070266,rs9747395,rs61014003,rs7213076,rs9898353,rs35986887,rs62070312,rs3115088,rs9646436,rs7217638,rs76515799,rs9890747,rs60176674,rs2628180,rs4381649,rs12451175,rs9890886,rs9911794,rs7210991,rs3098950,rs7212497,rs1038088,rs2628186,rs9894893,rs2628165,rs60967688,rs9900730,rs7220004,rs2321331,rs2447935,rs8079209,rs8071576,rs9909093,rs55971458,rs1042173,rs2127001,rs9902340,rs3115101,rs6505158,rs2729439,rs4461132,rs7213517,rs9912741,rs12602426,rs9890205,rs9890075,rs9915626,rs4592712,rs17226179,rs9902453,rs12951836,rs59274738,rs2169810,rs9913074,rs2244247,rs7221743,rs7210152,rs10853135,rs12051834,rs9898424,rs3102555,rs2255489,rs9303628,rs7226121,rs4795523,rs7212292,rs12449783,rs56088359,rs7222308,rs34698290,rs6505152,rs3098947,rs8078459,rs11080121,rs3102558,rs11080120,rs12452288,rs34323226,rs55748380,rs1906451,rs4795529,rs7221417,rs2628185,rs8078638,rs12150261,rs6505143,rs4429345,rs2617882,rs8080343,rs4474741,rs56216220,rs2729451,rs62068617,rs8064665,rs12944395,rs12103671,rs4239227,rs4528633,rs8075602,rs7214458,rs62068621,rs62070270,rs3794809,rs4356528,rs62070264,rs2264302,rs2729450,rs9897794,rs3924841,rs12948898,rs8071742,rs2054846,rs4294865,rs55866125,rs3115100,rs880749,rs56788338,rs9900974,rs9910622,rs4077465,rs7221154,rs62070267,rs4075014,rs9896062,rs9900911,rs7219163,rs6505147,rs1128156,rs28792710,rs57719820,rs61240589,rs9897330,rs4291964,rs8082175,rs1531553,rs7216487,rs7225686,rs8080078,rs3102562,rs12453308,rs3115093,rs4581755,rs3098948,rs7212532,rs9905950,rs3115090,rs2617875,rs4795521,rs8065059,rs3102557,rs7501472,rs28576874,rs9891999,rs7219456,rs9901694,rs12941382,rs8072664,rs12602065,rs8067580,rs9904051,rs9906340,rs4350617,rs2729447,rs2729448,rs11080114,rs7222842,rs7220151,rs9897206,rs9909128,rs7223786,rs7216631,rs201345836,rs2617883,rs57037139,rs2617880,rs56382980,rs4547389,rs11080115,rs72823935,rs28715670,rs1808923,rs3102560,rs2259855,rs3936006,rs2729449,rs7212741,rs4325622,rs28664971,rs12451122,rs62070337,rs12450441,rs12600855,rs9911167,rs12952179,rs8066602,rs2729446,rs4533341,rs2617876,rs55633288,rs62068625,rs4794861,rs1979572,rs75204514,rs57411618,rs3110495,rs8077464,rs17825877,rs7224199,rs7213902,rs12936302,rs55816036,rs9646438,rs7225483,rs9891871,rs3110494,rs3115089,rs6505148,rs10445400,rs9915270,rs11653805,rs8074028,rs10853136,rs4567782,rs3115099,rs2264303,rs4493117,rs2259857,rs2244592,rs59420007,rs7225462,rs3115092,rs3813034,rs7218113,rs2874505,rs2244585,rs4465649,rs1842026,rs4795537,rs2617865,rs2617866,rs1532042,rs1825880,rs8077572,rs2254414,rs2729455,rs55758314,rs11868763,rs2617868,rs7217961,rs2467334,rs10445384,rs6505162,rs7221516,rs3102561,rs56280226,rs3102556,rs2447938,rs9896012,rs62068583,rs9908901,rs12601963,rs11080118,rs56195309,rs7211246,rs60694493,rs4075623,rs4328498,rs55974138,rs8065261,rs2628167,rs28492945,rs55744550,rs55887213,rs9908409,rs4344802,rs2617867,rs4595850,rs112367099,rs2628166,rs3102559,rs62070345,rs4427857,rs7207021,rs11654983,rs2729435,rs7207292,rs9646437,rs78154346,rs2321493,rs56326816,rs2628189,rs8064689,rs1382391,rs76605875,rs55657712,rs3115086,rs62070263,rs2617877,rs4310926,rs4375718,rs8066731,rs8079028,rs8069669,rs7218379	49.7327	No	Yes	Yes
EC	1312	17	rs4925109	17661802	G	A	32860	0.00299524	0.000469883	6.37443	9.73602	NA	44.5635	No	Yes	No
EC	563	18	rs62086080	9454429	A	G	33153	0.00318763	0.000474999	6.71083	10.7133	rs62086101,rs62086100,rs62086099	28.5414	No	Yes	No
EC	583	19	rs66978877	18455657	C	T	32993	-0.00462826	0.00054947	-8.42313	16.4359	rs12971913,rs12459368,rs62122391,rs35648412,rs17724992,rs34518929,rs12983532,rs12986231,rs113230003,rs12985909,rs12975407,rs35343344,rs1363119,rs12984770,rs58547189,rs59384167,rs9636202,rs12459965	45.0276	Yes	Yes	Yes
EC	826	19	rs67602344	4056207	A	C	33349	0.00197342	0.000300875	6.55892	10.266	rs66833742,rs66534382,rs10415135,rs73534156,rs56356382,rs10414261,rs10423017	14.27	No	Yes	Yes
EC	1387	22	rs2018980	38450620	G	A	33183	0.003145	0.000475481	6.61437	10.4281	rs1004764	46.9656	No	Yes	Yes
FX	34	2	rs884894	19184881	T	C	33349	-0.012523	0.0016828	-7.44176	13.0028	rs59216835,rs884895,rs12616177,rs2346965,rs72780760	38.9062	Yes	Yes	No
FX	128	3	rs56268441	190640936	A	G	33173	0.00442103	0.000354102	12.4852	35.046	rs1316356,rs35055419,rs1393060,rs13323015,rs2047712,rs34481566,rs883841,rs6802105,rs60052860,rs61556420,rs13322873,rs56778014,rs9828756,rs9856237,rs13075101,rs35910287,rs9880346,rs9290959,rs35679428,rs6782126,rs9816578,rs13070564,rs60386222,rs146550622,rs113180518,rs34216926,rs56396731,rs34030983,rs570330397,rs883842,rs62286349,rs78362860,rs9881265,rs2088882,rs112634485,rs201379805,rs13066753,rs6799249,rs62286348,rs34303823,rs36126498,rs9877058,rs57938725,rs9816886,rs9849583,rs557925930,rs61494018,rs62288111,rs35955860,rs9868693,rs67744585,rs6804748,rs9877502,rs35595073,rs2202100,rs34859790,rs62288104,rs34113929,rs187620717,rs9814367,rs10937451,rs1159211,rs9842055,rs62288091,rs9821167,rs560857329,rs35670382,rs13079050,rs34796569,rs13060312,rs9873268,rs9846872,rs13434373,rs9840870,rs34086510,rs9812571,rs34576065,rs9811251,rs9838279,rs56068001,rs1501604,rs113591830,rs62288110,rs35865519,rs34886272,rs1159213,rs12497975,rs1909960,rs967512,rs35608805,rs28816787,rs199636876,rs76316471,rs13095744,rs13065568,rs13060370,rs34306572,rs112522420,rs58308120,rs73193907,rs1393058,rs1158947,rs56036141,rs6778263,rs13061231,rs9878648,rs200021867,rs9829689,rs2047711,rs35327527,rs4624605,rs147611663,rs1393057,rs56234707,rs967513,rs577842346,rs61067594,rs62286352,rs13325955,rs6792397,rs35989701,rs190184306,rs28870076,rs9871399,rs35618256,rs4308325,rs34542080,rs9867760,rs13089287,rs28873531,rs1159212,rs62288106,rs4686570,rs62288116,rs13100545,rs62288073,rs13075182,rs9821075,rs9833898,rs2363038,rs6444470,rs866986,rs7616662,rs9854712,rs113627555,rs9862175,rs12727448,rs9844338,rs200690866,rs35592123,rs13315587,rs9818981,rs9871595,rs9827516,rs58531798,rs9857963,rs1501600,rs2047710,rs9822973,rs35872768,rs35541804,rs9852162,rs13069243,rs13066848,rs13078126	214.336	Yes	Yes	Yes
FX	86	7	rs798510	2783338	T	C	33252	-0.0104911	0.00115877	-9.05366	18.8593	rs1182171,rs798565,rs71522301,rs798545,rs368699386,rs2107964,rs1636250,rs1636248,rs1636264,rs2644307,rs11973498,rs1182143,rs1182185,rs798511,rs798491,rs798506,rs1182197,rs1713912,rs13243214,rs798486,rs2533878,rs2533884,rs1636251,rs13241955,rs13230946,rs1636254,rs1713921,rs71522302,rs798558,rs1182183,rs798492,rs1182182,rs798493,rs798544,rs1639036,rs798513,rs1182188,rs798488,rs798559,rs798563,rs1182179,rs1182172,rs798485,rs1182174,rs2644294,rs1182207,rs798497,rs798554,rs1182199,rs798514,rs1636255,rs798496,rs2644291,rs798481,rs798560,rs798495,rs798562,rs1182189,rs798498,rs709282,rs4557589,rs1182198,rs798552,rs1636247,rs2644309,rs1636256,rs798503,rs798502,rs7790322,rs798518,rs2533868,rs12700373,rs1639040,rs798555,rs6970963,rs1182186,rs1614791,rs7777484,rs798499,rs2533875,rs798547,rs1184662,rs1713919,rs798528,rs798540,rs798494,rs798500,rs7783400,rs2644281,rs1182176,rs2533891,rs960273,rs2158694,rs2527677,rs7786163,rs2533882,rs798490,rs798561,rs1183085,rs12700374,rs2644293,rs1182187,rs1636252,rs1182178,rs2527680,rs7807978,rs798557,rs1623138,rs10950906,rs2533879,rs798536,rs798550,rs798487,rs1636249,rs1182208,rs1182177,rs798489,rs798548,rs798546,rs798556,rs1182184,rs2644300,rs13230995,rs2533877,rs1639034,rs1636253,rs2644312,rs2266922,rs1639066	4.1412	Yes	Yes	Yes
FX	158	7	rs13234969	12277438	C	T	30502	0.00322272	0.000490299	6.57296	10.3069	rs11974335,rs6966915,rs12699338,rs5011432,rs7797705,rs4721060,rs5011438	22.5289	No	Yes	Yes
FX	86	9	rs10980628	113671403	C	T	33310	0.0101917	0.00128675	7.92053	14.6262	rs7873106,rs10817104,rs12236346,rs10980623,rs56302512,rs1409684,rs1977415,rs55705257,rs2182578,rs12380171,rs7037351,rs10980624,rs10817105,rs72764214,rs1007000,rs4978966,rs4978974,rs72764225,rs10759473,rs10980625,rs72748146,rs72764216,rs1409682,rs10817109,rs72748150,rs10980654,rs7039165,rs10817108,rs10817107,rs6477794,rs10759474,rs34860245,rs10980634,rs72748148	133.449	Yes	Yes	Yes
FX	70	10	rs1243179	21912579	G	A	33195	0.0121279	0.00134073	9.0458	18.8281	rs12770228,rs2066271,rs1802669,rs9732777,rs11012750,rs792453,rs2666771,rs11012840,rs2666782,rs10828248,rs2998360,rs11012730,rs2807979,rs2666762,rs11012753,rs11816415,rs6482188,rs2807984,rs12256551,rs2807985,rs4146689,rs2666778,rs2807980,rs1270799,rs12769128,rs35106872,rs12783517,rs792456,rs4748776,rs2666781,rs7905967,rs1243188,rs11012737,rs7090708,rs2666769,rs12779865,rs2807987,rs10740997,rs4748761,rs3951780,rs2666753,rs2666776,rs1243192,rs7904395,rs12253527,rs7894565,rs792458,rs564819152,rs7098100,rs4747438,rs12357321,rs11012722,rs2666764,rs2066270,rs11012726,rs10764330,rs2807967,rs792455,rs792454,rs61850044,rs792457,rs7082663,rs2050905,rs11592565,rs2859622,rs2998361,rs4748768,rs2666763,rs2183271,rs10828252,rs2807983,rs4748779,rs7096658,rs10508639,rs2666754,rs10828249,rs1243194,rs2666761,rs6482190,rs138942406,rs2807968,rs7084454,rs2807971,rs6482189,rs7075508,rs11012786,rs10828266,rs2793341,rs2666775,rs6482191,rs1243182,rs10828247,rs946711,rs2807966,rs2793351,rs1243189,rs2807978,rs2666779,rs2793354,rs2941732,rs2793352,rs1243187,rs2666760,rs10828283,rs10828258,rs10764328,rs4364959,rs11012794,rs550532200,rs2941733,rs11012725,rs1086898,rs7072776,rs1269454,rs6650129,rs1086899,rs1243184,rs2026092,rs12356674,rs806772,rs1416901,rs1086896,rs11012732,rs7089656,rs1086897,rs2666757,rs2487512,rs2666772,rs12571634,rs2793353,rs5011832,rs1243193,rs10828246,rs874149	46.6887	Yes	Yes	No
FX	69	10	rs11005689	58957056	A	G	32940	-0.00777285	0.00114488	-6.78922	10.9479	rs35674272,rs10825993,rs2393225,rs10825994	80.9564	No	No	No
FX	99	12	rs12146713	106476805	C	T	33349	-0.0176524	0.00147015	-12.0072	32.4872	rs73193841,rs73193824,rs1427793,rs3741884,rs1978730,rs1064959,rs12370774,rs12369969,rs17038091,rs73192197	125.418	Yes	Yes	Yes
FX	3	14	rs1961540	91894792	G	A	33014	-0.00518505	0.000637193	-8.13733	15.3935	rs7158542,rs57498440,rs11160008,rs2064963,rs8006817,rs11628439,rs1743071,rs8014321,rs997169,rs58616032,rs67434038,rs1742546,rs11626297,rs1743180,rs1704680,rs2180885,rs1631925,rs7153849,rs12437182,rs11623252,rs6575197,rs10134560,rs12590726,rs8010382,rs5020186,rs12432947,rs28651318,rs55939783,rs55707454,rs10873408,rs55747382,rs1951431,rs8006485,rs10137283,rs115054495,rs66476176,rs11628654,rs558589682,rs55908633,rs11160006,rs12437011,rs8021811,rs8006780,rs1285625,rs1951245,rs10146333,rs1285850,rs11625515,rs10873409,rs12589936,rs4528500,rs10498627,rs1961541,rs117185639,rs11627901,rs28378980,rs72701492,rs57218362,rs1704695,rs11623533,rs2756170,rs1704606,rs11627113,rs58191304,rs11624006,rs1285841,rs2896177,rs10329,rs1743181,rs1704599,rs17799653,rs8003256,rs11622572,rs941845,rs1951246,rs11622318,rs10873411,rs11626225,rs2145618,rs11621158,rs11625512,rs9743848,rs1743075,rs61402235,rs7143962,rs2025067,rs5024583,rs2402021,rs11622497,rs10135595,rs8017764,rs1704700,rs6575199,rs7158758,rs7143394,rs56129603,rs2064962,rs9707275,rs35144173,rs1743176,rs7146002,rs11160010,rs3742654,rs67516930,rs941760,rs34255419,rs1285847,rs1815237,rs11623076,rs11628461,rs8014353,rs7142211,rs1704704,rs876561,rs3818259,rs10136550,rs1704611,rs7154224	88.8607	Yes	Yes	No
FX	86	16	rs4843555	87231160	C	T	33076	-0.00898663	0.0010733	-8.37293	16.2502	rs7196520,rs12919133,rs4843226,rs9308343,rs4240791,rs12921714,rs6540016,rs4843556,rs12711473,rs4843559,rs12711474,rs4240787,rs12149643,rs7203251,rs12711472,rs4843572,rs4843553,rs4843227,rs56023709,rs12920553,rs9933149,rs7185688,rs9937293,rs6540017,rs1110339,rs4843229,rs4843549,rs35555768,rs4843552,rs12921170,rs35408318,rs8055080,rs12928520,rs4843554,rs9308341,rs11640181,rs4240790,rs4240788,rs9888792,rs4843558,rs9308342,rs4843560	125.343	Yes	Yes	Yes
FX	151	22	rs62236745	38106108	T	C	32404	-0.00365499	0.000511291	-7.14855	12.057	rs11705616,rs13056052,rs1894526,rs4820307,rs2413483,rs3788529,rs1894533,rs11089854,rs8136757,rs4821711,rs2071910,rs35076956,rs8137848,rs34848977,rs7286550,rs4239889,rs56114444,rs8142595,rs2285178,rs15691,rs4821699,rs13054210,rs762982,rs12484901,rs8136037,rs13055462,rs5995500,rs12484820,rs3171656,rs4821698,rs13058615,rs8140207,rs4820308,rs8135578,rs4821706,rs2285177,rs12485175,rs6000898,rs12160750,rs34465293,rs13057133,rs11703407,rs34891095,rs5995498,rs35692733,rs4820303,rs13055217,rs4820301,rs1894525,rs6000899,rs4821708,rs13058068,rs12484064,rs11089856,rs58765732,rs13057823,rs12484134,rs4821703,rs2246503	46.867	No	Yes	Yes
FXST	555	2	rs3770776	37150793	G	A	33127	0.00476022	0.000603442	7.88844	14.5143	rs4016036,rs711244,rs11124554,rs2252032,rs7573966,rs13418962,rs2717493,rs28527412,rs7605601,rs3845778,rs62132550,rs888083,rs4016033,rs12476515,rs17496249,rs7592902,rs2110944,rs2372786,rs57747847,rs11681167,rs79579364,rs2003585,rs10193295,rs7561572,rs7588378,rs7600413,rs2691112	60.2766	No	Yes	Yes
FXST	82	3	rs6786055	48751820	T	G	33034	0.00358049	0.000457123	7.83266	14.3209	rs7647813,rs73079012,rs11712006,rs4955410,rs12629637,rs6791234,rs2023953,rs4974080,rs111661834,rs7643368,rs6779394,rs11928552,rs7626445,rs9830636,rs35102816,rs7630742,rs9840050,rs11709092,rs34037363,rs71324929,rs2624818,rs4367098,rs7430501,rs67831908,rs13073997,rs36133651,rs80170003,rs73084135,rs67332931,rs3774628,rs7653459,rs11716961,rs4688759,rs13072911,rs34784192,rs41290686,rs73082914,rs112274965,rs12497850,rs4308307,rs10865954,rs67060340,rs4974087,rs73080976,rs11716159,rs12491743,rs7636057,rs34566463,rs7615675,rs34504524,rs11920267,rs13076394,rs6784111,rs9870030,rs9755751,rs11709246,rs9853352,rs4955418,rs34823813,rs11710247,rs35174559,rs13096406,rs111256226,rs11717829,rs6768433,rs4364202,rs35283189,rs4974091,rs6795756,rs55921200,rs7617915,rs7638154,rs11718982,rs6795025,rs10049462,rs9880088,rs11715835,rs55873331,rs67286839,rs12493001,rs73074866,rs55674449,rs9844757,rs73077200,rs6442130,rs13068038,rs13064911,rs73080977,rs4974084,rs6781790,rs6446252,rs4858828,rs4974078,rs9311430,rs12636030,rs11710277,rs73080312,rs9683094,rs4858831,rs56004653,rs35218722,rs113186424,rs1352420,rs61729488,rs9879971,rs13316620,rs7647093,rs10154895,rs11713694,rs7649458,rs7612459,rs11710905,rs6446253,rs111353936,rs71324924,rs13090839,rs9681717,rs73073015,rs3774800,rs12493289,rs112890859,rs9311433,rs13086240,rs112736626,rs13094900,rs34509487,rs73080361,rs11924597,rs7632267,rs7430198,rs12490393,rs9862483,rs11705737,rs73074378,rs11130182,rs7623023,rs11711814,rs4536858,rs7647812,rs112837936,rs35185152,rs34326553,rs60808057,rs7428387,rs11715713,rs55761431,rs73079033,rs9876848,rs9311439,rs9858428,rs55662945,rs11713297,rs13078308,rs11716445,rs11130185,rs66991555,rs11715725,rs3212,rs7652746,rs9814987,rs9755490,rs56306491,rs7639332,rs11720460,rs2633958,rs112101327,rs9847839,rs11706189,rs11706052,rs35852153,rs6789285,rs6794924,rs147876732,rs3923475,rs73082362,rs1134591,rs9855123,rs4974079,rs4513485,rs9840684,rs11920534,rs12487580,rs62262517,rs28642807,rs7431710,rs7431857,rs12629759,rs9850134,rs112837572,rs13072554,rs9846123,rs113176147,rs6414613,rs13087930,rs5030795,rs11708022,rs6446196,rs11705888,rs34477108,rs138320228,rs7616815,rs7628719,rs9311434,rs6786665,rs7372149,rs4955432,rs9850917,rs116432667,rs2117938,rs11719457,rs13074318,rs6788650,rs7621015,rs12631989,rs4858798,rs9990153,rs6791542,rs4521268,rs6446205,rs11716334,rs12637576,rs13064883,rs11715581,rs11715689,rs34889065,rs113943883,rs10780033,rs9837237,rs9841640,rs11130184,rs11717524,rs13064780,rs9682444,rs2334958,rs113519699,rs9754878,rs9837625,rs4974082,rs35673421,rs7373790,rs4974085,rs11716820,rs7627404,rs1048940,rs73079018,rs7432989,rs56318350,rs4279134,rs74477111,rs11130176,rs34580506,rs111742464,rs13080725,rs10865952,rs9832454,rs13077498,rs35060561,rs12493578,rs61583136,rs71324939,rs9835307,rs11719220	68.9722	Yes	Yes	Yes
FXST	160	3	rs4308325	190640155	C	A	32940	0.00352109	0.000479065	7.34993	12.7026	rs13323015,rs187620717,rs56396731,rs61494018,rs56234707,rs866986,rs1393058,rs6799249,rs1501600,rs13060370,rs58531798,rs6804748,rs35327527,rs13078126,rs113180518,rs9838279,rs62288110,rs146550622,rs9842055,rs1159213,rs13100545,rs61556420,rs34886272,rs34859790,rs34113929,rs62288116,rs34542080,rs4686570,rs1909960,rs2047712,rs35910287,rs13075101,rs56268441,rs60386222,rs1501604,rs1393060,rs9877502,rs13066753,rs1159211,rs35055419,rs13070564,rs577842346,rs200690866,rs9862175,rs12727448,rs61067594,rs13066848,rs112522420,rs1393057,rs2088882,rs34306572,rs67744585,rs35592123,rs6802105,rs883842,rs1158947,rs2047710,rs62288104,rs34086510,rs6782126,rs56068001,rs2363038,rs2202100,rs28873531,rs13069243,rs35679428,rs13089287,rs557925930,rs35670382,rs35872768,rs35595073,rs967513,rs13065568,rs560857329,rs1316356,rs35989701,rs73193907,rs34216926,rs967512,rs4624605,rs883841,rs62288111,rs35955860,rs13095744,rs1159212,rs2047711,rs9849583	214.336	Yes	Yes	Yes
FXST	322	3	rs7650184	89530057	A	C	33258	0.00224764	0.00033687	6.67213	10.5984	rs1054750,rs987748,rs73139139,rs6795074,rs6774870,rs66909731,rs7619303,rs73139135,rs17026990,rs12637511,rs73146961,rs73146972,rs11921985,rs73146965,rs73153218,rs73139110,rs35124509,rs73139144,rs12629758,rs6784577,rs3762717,rs1567657,rs112404167,rs73145310,rs73141113,rs2117138,rs73145357,rs73145345,rs113307255,rs73145351,rs2346837,rs73146976,rs73145312,rs73146959,rs73149103,rs73145353,rs12636710,rs73139117,rs7650466,rs73146980,rs73141108,rs1157608,rs73139133,rs17801380,rs73146956,rs111618480,rs73139115,rs73146947,rs67316928,rs12632281,rs73146983,rs12636275,rs7637670,rs111835258,rs73139148,rs73139147,rs7626735,rs73146950	110.219	Yes	Yes	Yes
FXST	84	4	rs2892893	121057492	A	G	32768	-0.00327564	0.000475957	-6.88223	11.2297	rs2662715,rs12506043,rs6849589,rs2662741,rs6841852,rs2715982,rs2715978,rs6829019,rs2715973,rs2662718,rs2662735,rs2716013,rs2715961,rs1553688,rs2662687,rs2715977,rs2662754,rs62322874,rs10034734,rs2662702,rs13133646,rs2715958,rs2662719,rs6534172,rs2715996,rs2715963,rs2715983,rs2662709,rs9884760,rs2716009,rs2662690,rs2662704,rs9884505,rs2662750,rs2715964,rs2693758,rs2662746,rs2662751,rs2715989,rs3105839,rs2662727,rs6811720,rs6849685,rs2662749,rs2716005,rs2715959,rs2662693,rs9997147,rs7655706,rs2662688,rs6854848,rs12506035,rs2715971,rs2715975,rs10005967,rs2715991	131.783	No	Yes	Yes
FXST	675	5	rs26591	115775311	A	G	32404	-0.00331055	0.000454642	-7.28168	12.4819	NA	123.411	No	Yes	No
FXST	324	5	rs72764486	64964978	A	G	33273	0.00323391	0.000478399	6.75985	10.8597	rs11750825,rs9791024,rs1549192,rs72764483,rs62369011,rs11743257,rs62369059,rs72762473,rs10940045,rs62369040,rs11748875,rs74873074,rs16894165,rs11741124,rs16894101,rs9790869,rs11737962,rs12518348,rs72764460,rs16894099,rs11740053,rs72764411	75.2878	No	Yes	No
FXST	83	6	rs11961668	56361729	A	G	33037	0.00365956	0.000515956	7.09276	11.8812	rs6459163,rs4236140,rs4236143,rs7762629,rs12527139,rs35926142,rs7741295,rs4499917,rs12174955,rs9396214,rs9370534,rs4544910,rs2273972,rs13219448,rs72877350,rs9464389,rs7761281,rs13204556,rs7746753,rs11759493,rs1359068,rs4143828,rs9370535,rs4712132,rs4715625,rs7755573,rs9296848,rs6913572,rs4236145,rs4331988,rs1359070,rs9357922,rs9349825,rs4130060,rs6927258,rs4715630,rs45486696,rs7760695,rs6939305,rs34954984,rs4283892,rs6907917,rs9396215	80.1004	No	Yes	No
FXST	160	7	rs10224458	131644443	T	C	32180	-0.00428822	0.000474582	-9.0358	18.7883	rs4311612,rs7459054,rs4296987	142.975	No	Yes	Yes
FXST	121	7	rs2687639	29170205	A	G	33319	-0.00525173	0.000622919	-8.43083	16.4644	rs6950695,rs13222914,rs7783479,rs7804605,rs6968782,rs11760588,rs58199985,rs7804340,rs13228017,rs35238750	48.6833	Yes	Yes	Yes
FXST	224	16	rs4240791	87235916	A	G	32944	-0.00288705	0.00041418	-6.97052	11.5006	rs12149643,rs9308343,rs12920553,rs4843553,rs4843555,rs12921170,rs4843552	125.345	No	Yes	Yes
FXST	187	17	rs113520245	44033132	T	C	32839	-0.0041901	0.000557462	-7.5164	13.2494	rs77635460,rs62054834,rs78471340,rs2696630,rs56295996,rs76924476,rs79115768,rs113134013,rs199534,rs55711941,rs28364021,rs2696708,rs2696586,rs2532274,rs2532259,rs62056810,rs28439278,rs10514879,rs17691466,rs75617973,rs62055692,rs17649866,rs733969,rs62063165,rs17689116,rs55705096,rs199517,rs62054388,rs2696675,rs1724429,rs3108507,rs12150242,rs451737,rs62056946,rs62056862,rs2732620,rs111678697,rs111952388,rs2532246,rs1052590,rs17651857,rs62054833,rs78587102,rs62056913,rs3919455,rs17688391,rs17650579,rs1052551,rs2243967,rs62071576,rs62063670,rs1528075,rs3110331,rs17651285,rs62055518,rs56013908,rs199514,rs62055691,rs78720789,rs17660132,rs62064669,rs199442,rs62062787,rs112836774,rs2693333,rs62062806,rs62062785,rs62056872,rs1918797,rs17689882,rs2429444,rs62056933,rs9891103,rs62057107,rs112058117,rs62064441,rs17564591,rs17573593,rs2696707,rs55662347,rs16941035,rs12150672,rs55692232,rs62056912,rs75641221,rs2696706,rs733966,rs62056805,rs62063266,rs12150336,rs62054835,rs62057066,rs12150683,rs62054393,rs2696451,rs17689378,rs61667602,rs2696692,rs1991556,rs16940677,rs2696557,rs62063671,rs2696545,rs1724409,rs1467968,rs62060762,rs2257639,rs63750417,rs12150390,rs74922289,rs9897399,rs12150628,rs4606752,rs17660337,rs7215239,rs76717812,rs62061714,rs2696533,rs12150542,rs199439,rs2668679,rs1800547,rs62061823,rs2732587,rs77926909,rs199520,rs968027,rs1706729,rs747152,rs76380490,rs62057070,rs2316955,rs62057103,rs77290642,rs55989971,rs55645418,rs2469939,rs75652502,rs199444,rs56398500,rs62063849,rs1476127,rs62063282,rs62062284,rs74548327,rs11575896,rs2696664,rs7687,rs2696568,rs2668630,rs62056838,rs62071573,rs112003140,rs62055751,rs1706732,rs199536,rs74348235,rs62063292,rs62056865,rs450237,rs113677423,rs17576989,rs62063172,rs55726761,rs17662115,rs62055886,rs2040844,rs62055689,rs58879558,rs62055516,rs117646503,rs62057153,rs4335809,rs2066899,rs62054390,rs62074572,rs56180212,rs111724389,rs2696624,rs62053954,rs112534607,rs62062286,rs17663792,rs62064661,rs2469933,rs112480703,rs2668670,rs241022,rs113327263,rs1706730,rs76171147,rs2532269,rs74496580,rs56189701,rs1122380,rs55876817,rs62055950,rs55888391,rs2696594,rs10445368,rs62061791,rs62063264,rs2942185,rs16940799,rs62061854,rs4471726,rs62054818,rs2942189,rs36076725,rs79580365,rs35833914,rs55788678,rs375647,rs916793,rs62055515,rs62056789,rs2668654,rs79412431,rs76453925,rs17661015,rs112169475,rs56303672,rs62055701,rs2532279,rs7220752,rs2532230,rs76618565,rs113316734,rs2732681,rs4479290,rs739645,rs62063676,rs17585608,rs62061724,rs2696659,rs413917,rs55972730,rs2732670,rs12150229,rs62056842,rs62056881,rs17650991,rs118087478,rs62060864,rs1918793,rs62054429,rs75010486,rs62062788,rs56347602,rs11079717,rs62071575,rs62061803,rs79545140,rs2532255,rs17769552,rs62055500,rs439945,rs2732630,rs2316953,rs17571781,rs56178230,rs62054806,rs2668623,rs56406407,rs2532243,rs2696578,rs62055706,rs111273167,rs2907480,rs9906974,rs1864325,rs62054823,rs12150230,rs80028338,rs62061801,rs62056791,rs17572169,rs385383,rs2696523,rs17564020,rs529311580,rs62054803,rs17760631,rs113414067,rs113486004,rs12150141,rs62056794,rs2696601,rs2696582,rs372810927,rs62055896,rs12150344,rs199510,rs17690987,rs17577954,rs12150363,rs2950011,rs62061716,rs2696658,rs2696524,rs62054431,rs2257575,rs1880749,rs4566212,rs17571718,rs17572795,rs12373140,rs62062789,rs17688511,rs17688434,rs62057065,rs62054844,rs112327620,rs76539714,rs62063305,rs56302057,rs2458218,rs2668618,rs10445363,rs56323408,rs62056779,rs17687625,rs74464991,rs77129180,rs62056792,rs2950655,rs62056925,rs62062797,rs62060765,rs7502718,rs1813014,rs17585644,rs111424940,rs55927630,rs17649635,rs4327091,rs184745911,rs199452,rs2732702,rs12943085,rs75183956,rs62062800,rs2532321,rs62055492,rs415430,rs62055894,rs56113217,rs62054815,rs2435204,rs1815,rs1876831,rs62063681,rs62054419,rs75676226,rs184837332,rs62055888,rs974293,rs4528616,rs62062274,rs62062782,rs62056809,rs199436,rs2696543,rs17564829,rs2106786,rs62055935,rs62061790,rs62056918,rs62056937,rs62063781,rs2696606,rs17564983,rs62060847,rs62059007,rs62062322,rs62063780,rs55780945,rs2696542,rs62054825,rs55709241,rs79589869,rs56082319,rs55744103,rs62063265,rs17573907,rs62063789,rs9303525,rs62057101,rs34579278,rs62064674,rs62063846,rs2469944,rs7224296,rs62054819,rs62073257,rs62063278,rs3108317,rs12150090,rs2532392,rs17688032,rs62054438,rs2532275,rs12150451,rs974294,rs241021,rs2942166,rs17762535,rs62063685,rs62054399,rs2696702,rs56329743,rs62054418,rs77819001,rs199518,rs2458198,rs17572147,rs2696573,rs62062295,rs111751251,rs62060846,rs3912061,rs62055868,rs4306559,rs62063665,rs62062280,rs1052587,rs1396862,rs876944,rs199456,rs1724433,rs593720,rs62063792,rs17575683,rs17649138,rs112995313,rs2532420,rs55672516,rs62060791,rs17652520,rs17763050,rs1105569,rs2532293,rs62056908,rs76527351,rs62054424,rs77625338,rs76521502,rs364308,rs2668617,rs455028,rs241035,rs17573245,rs56127309,rs62062277,rs4792824,rs56391096,rs62063793,rs2732705,rs4401083,rs112915466,rs9944484,rs62055486,rs62056774,rs199457,rs62062769,rs17573858,rs62062801,rs62057154,rs76333921,rs62056935,rs4471723,rs2732712,rs55915917,rs2532250,rs17661348,rs4630591,rs371894855,rs55838058,rs55779147,rs17688767,rs55980621,rs199509,rs17564948,rs169201,rs2532299,rs78238042,rs2106784,rs62063667,rs77804065,rs12150111,rs17650417,rs2696593,rs112578465,rs112402370,rs878888,rs112415880,rs17660464,rs55947210,rs79923708,rs77768866,rs17688056,rs62056929,rs17660294,rs192252295,rs56026232,rs2906007,rs440778,rs34782243,rs62055553,rs62054411,rs2957321,rs62063304,rs56249080,rs1918789,rs76090253,rs11575895,rs62056811,rs80184151,rs241036,rs62054857,rs62061813,rs2463525,rs2532395,rs371996525,rs62621252,rs75115093,rs1918784,rs62064418,rs17573607,rs4609899,rs56257094,rs76294809,rs75210307,rs1816,rs2004673,rs62060853,rs2732658,rs2316784,rs17660488,rs17665188,rs2873268,rs79172804,rs56200760,rs62060760,rs62055901,rs17571739,rs10514904,rs75691066,rs113589236,rs968028,rs62057108,rs17761985,rs199523,rs62070943,rs62054428,rs2532262,rs56226437,rs79252344,rs62055544,rs17563986,rs17761207,rs56363731,rs62063856,rs62064388,rs56294117,rs594591,rs1526125,rs141783865,rs62063281,rs78487840,rs17770296,rs62055893,rs62061808,rs2532349,rs2696559,rs17687462,rs75534191,rs1724411,rs1724397,rs62063262,rs4792845,rs62055462,rs62056906,rs11079725,rs17770186,rs55638417,rs10445362,rs112813897,rs1724402,rs2316772,rs112082260,rs1724414,rs17760733,rs11079716,rs41280116,rs62063787,rs111541901,rs70602,rs2696610,rs62062773,rs2696660,rs56160448,rs62055555,rs757055,rs1467969,rs55668363,rs12150610,rs12150223,rs1476554,rs17687849,rs111853996,rs113788190,rs62063302,rs62060916,rs112385572,rs4609898,rs56284313,rs62064431,rs17662403,rs17688410,rs12150091,rs62073097,rs34043286,rs111374028,rs77561671,rs62073172,rs62064395,rs78729125,rs62055467,rs55874169,rs55686102,rs17762954,rs62054805,rs75076131,rs2696437,rs2532386,rs62061852,rs113518470,rs76329216,rs62063269,rs2532271,rs55886302,rs241023,rs62054378,rs12150235,rs113434679,rs2696705,rs79892630,rs12150195,rs62055718,rs112310745,rs2732665,rs199529,rs56194412,rs62063852,rs17662235,rs2696700,rs62056782,rs7350923,rs4523962,rs56384960,rs62054414,rs17761387,rs62063201,rs17649571,rs62054389,rs62053940,rs2950692,rs55877243,rs55682376,rs56387391,rs2668685,rs77266933,rs1526126,rs62061767,rs16940665,rs62064672,rs62060793,rs111913701,rs56119705,rs62063276,rs79600142,rs35879086,rs62062267,rs62061731,rs62054434,rs16940806,rs62073062,rs113138968,rs642185,rs75330746,rs62060802,rs758523,rs365825,rs17690679,rs55653937,rs62056930,rs55649944,rs2266455,rs56406462,rs113093579,rs2532322,rs12150506,rs199528,rs2906009,rs17653998,rs112102887,rs62057122,rs79765413,rs2158257,rs62055661,rs200403,rs2316771,rs78454137,rs2316763,rs62062795,rs62057073,rs62063291,rs62055469,rs10221243,rs77370070,rs767057,rs60814418,rs55690782,rs8078495,rs199525,rs1880752,rs12150260,rs34303488,rs74457229,rs62054859,rs17563599,rs76357066,rs62058968,rs56254732,rs11079724,rs17571857,rs62055932,rs73984689,rs17650258,rs12185225,rs56317731,rs75975083,rs1406068,rs56323722,rs75839508,rs56166491,rs4479288,rs112916880,rs62055525,rs113856644,rs62060838,rs417968,rs56146262,rs2668611,rs75856822,rs35163442,rs2316768,rs55721252,rs62060795,rs113661667,rs56100013,rs62055903,rs62055464,rs17688090,rs2732612,rs2668650,rs389217,rs62056873,rs62055876,rs62062297,rs62053952,rs62064417,rs62055477,rs1918792,rs62055875,rs55684829,rs74759276,rs2696626,rs55849949,rs3865315,rs2668687,rs872972,rs2732594,rs643024,rs2158072,rs17760577,rs10445334,rs77220413,rs62055471,rs56150806,rs8070942,rs62054822,rs62055470,rs62054421,rs62060801,rs17564223,rs77138434,rs62057123,rs62063776,rs62061795,rs10445370,rs62060836,rs2696556,rs62053959,rs62055752,rs62063275,rs241030,rs1568950,rs2458210,rs199506,rs2696432,rs199503,rs74850776,rs62053956,rs393152,rs113909426,rs62061727,rs241038,rs62061720,rs17659731,rs17660251,rs76761511,rs62063853,rs2693362,rs62063682,rs1406074,rs17649954,rs2942170,rs1526129,rs80209523,rs62062136,rs17653906,rs17652748,rs2097760,rs62054817,rs62073098,rs56249311,rs155755,rs9709338,rs62053947,rs62062323,rs62062278,rs62061847,rs2532334,rs62055928,rs62059005,rs111372048,rs56288604,rs2217394,rs75403953,rs2316765,rs199443,rs55978005,rs17426064,rs62061821,rs62057062,rs62062296,rs17563683,rs79742625,rs916888,rs2696522,rs79772780,rs57222984,rs79322350,rs4792843,rs1918802,rs55646970,rs62061711,rs17425752,rs62057069,rs62062802,rs56323304,rs79193046,rs62056927,rs111985258,rs113834264,rs17577052,rs2532239,rs62074564,rs62061793,rs117365970,rs17563433,rs1987152,rs2469927,rs55685451,rs1881193,rs12150621,rs143345034,rs74998289,rs418891,rs17563718,rs56168907,rs62055948,rs17687504,rs2532329,rs62056808,rs62064664,rs17689104,rs2696585,rs199461,rs62055502,rs62063783,rs17572361,rs62074566,rs2532278,rs78104015,rs12373139,rs62057114,rs8080583,rs56136075,rs62054384,rs17688558,rs140713557,rs2696662,rs2942163,rs56367860,rs55907036,rs62057150,rs62060761,rs79447161,rs2668656,rs62054425,rs2532252,rs2532344,rs75257002,rs2696625,rs62063171,rs434598,rs2668668,rs55751924,rs62061799,rs113347741,rs79857651,rs62062266,rs17649641,rs62062772,rs78917495,rs2732595,rs2668639,rs2696575,rs2696440,rs2668724,rs9901937,rs11079719,rs2732669,rs2696689,rs2732581,rs74573628,rs55746658,rs62055700,rs885639,rs62056879,rs62064668,rs62055461,rs17660167,rs55825513,rs62060809,rs56026524,rs62055548,rs62056786,rs77527347,rs62055937,rs12150104,rs17653211,rs112155389,rs366858,rs17688126,rs17577094,rs62055663,rs55669501,rs199504,rs2732685,rs199470,rs2696438,rs112003311,rs113952577,rs17563800,rs62061850,rs62060785,rs62054380,rs1528074,rs2532300,rs111976319,rs79301522,rs55831516,rs62064663,rs4283261,rs113173628,rs4309444,rs3418,rs17770108,rs2089713,rs1706723,rs7218319,rs199516,rs2732593,rs62054809,rs2668627,rs757500,rs199512,rs17650063,rs62061730,rs3912060,rs17585426,rs55823844,rs62063295,rs2532225,rs62055554,rs62055498,rs62060812,rs3912063,rs62061726,rs75104593,rs62060787,rs4617909,rs77095128,rs241020,rs17574796,rs78834738,rs62060837,rs406400,rs62055517,rs17762882,rs8073146,rs2262140,rs75643244,rs55975673,rs55673340,rs56290582,rs56280222,rs62061723,rs78328427,rs55843305,rs56109643,rs4471725,rs17650771,rs62059003,rs17574824,rs111735741,rs17572823,rs199449,rs1406070,rs2532257,rs9912279,rs199513,rs757503,rs7221390,rs62061788,rs62056856,rs62061789,rs17660398,rs17689218,rs77875796,rs78803763,rs1029464,rs78681971,rs62055698,rs34195569,rs2458213,rs111413387,rs2532421,rs62063203,rs2316766,rs2732626,rs75530705,rs17651243,rs62055491,rs111240522,rs62062275,rs75990322,rs2668628,rs55943044,rs17576870,rs611351,rs55942528,rs17688875,rs62054427,rs62064364,rs76885724,rs78209533,rs62062292,rs2163129,rs2732709,rs62060859,rs2532348,rs12150558,rs62055871,rs2732596,rs76402917,rs62061807,rs2668621,rs62062813,rs242561,rs17650860,rs113955100,rs62056916,rs17688068,rs17575507,rs112454267,rs436667,rs62056911,rs10445338,rs2696464,rs1984937,rs4482334,rs62055468,rs62056803,rs241041,rs919462,rs55881134,rs2316773,rs17687667,rs383241,rs112197756,rs75945623,rs16940633,rs56129627,rs62061729,rs62056869,rs62055542,rs17574604,rs62055938,rs2696576,rs77301847,rs4792844,rs62062792,rs10514898,rs17770150,rs2907478,rs1918799,rs17651887,rs79501144,rs62055712,rs434805,rs77924424,rs80346216,rs56108117,rs111739681,rs113728380,rs2668653,rs62061705,rs1468241,rs17577313,rs17689471,rs62054398,rs55657917,rs2696605,rs75986348,rs17334944,rs199451,rs2696506,rs28795799,rs62054762,rs2668643,rs62055885,rs62055540,rs2049515,rs2732657,rs2668686,rs199507,rs62063306,rs2696444,rs62053957,rs4581739,rs62056866,rs439558,rs2668659,rs2532315,rs62062778,rs56397077,rs17687838,rs62054396,rs10514901,rs12149995,rs113537106,rs2532372,rs17576165,rs62054820,rs2668660,rs12150170,rs62056841,rs241045,rs393675,rs1526128,rs62062279,rs55933304,rs78480705,rs2696666,rs392116,rs62061764,rs62061853,rs78637438,rs430789,rs112431991,rs79882507,rs62056863,rs62054804,rs62055717,rs55826010,rs111364350,rs62056806,rs62062779,rs56099546,rs396593,rs2696657,rs56100031,rs76311426,rs16940904,rs2532314,rs3785884,rs55987700,rs55979424,rs413778,rs62063296,rs74398257,rs62056795,rs17661027,rs62063850,rs2732687,rs62055494,rs74825921,rs62055715,rs241025,rs112583797,rs17572467,rs62057146,rs34579536,rs2668632,rs62062282,rs55787734,rs2696510,rs62061814,rs62054392,rs2696599,rs418659,rs16940668,rs2055795,rs56365901,rs56387266,rs2732646,rs80072429,rs2696500,rs62055887,rs2532316,rs113313477,rs4277389,rs112893440,rs199535,rs62064393,rs2838,rs12150332,rs62055539,rs2696532,rs62055707,rs56080482,rs55909047,rs62060798,rs17769490,rs74579538,rs112333322,rs8712,rs2429445,rs17689824,rs242559,rs56298110,rs6503457,rs62060856,rs2469922,rs2696497,rs74373419,rs62063666,rs2532363,rs17572248,rs1706725,rs2668614,rs2532364,rs2469918,rs7207373,rs56971664,rs78555354,rs56354807,rs62056848,rs62055869,rs62059009,rs17577877,rs17687571,rs1724390,rs56383763,rs17576954,rs76640332,rs10445364,rs76493835,rs17651483,rs62055708,rs62057121,rs62063798,rs74509629,rs2696603,rs12185235,rs12150438,rs62062285,rs76307183,rs2732689,rs55711631,rs112997627,rs34097347,rs62059004,rs62063294,rs733968,rs112596352,rs56301449,rs62057144,rs55996632,rs62055483,rs113991678,rs62055943,rs62063786,rs62063303,rs17761100,rs2316774,rs4441322,rs4479289,rs62061715,rs2693353,rs62063778,rs113857334,rs76761706,rs2732708,rs241027,rs1876828,rs56043078,rs62054840,rs147431626,rs78917479,rs62063774,rs62062790,rs2668677,rs10451283,rs2532261,rs62062283,rs2004260,rs55937610,rs2532298,rs78590209,rs74944644,rs17652337,rs1864324,rs41399444,rs55669046,rs17762165,rs17761046,rs62061719,rs62060844,rs56167560,rs56343551,rs34200189,rs62071596,rs62055879,rs1378358,rs17571809,rs62063202,rs62062776,rs17688922,rs2732704,rs1971374,rs2732686,rs17577496,rs2732601,rs17575822,rs56268325,rs55900347,rs4390635,rs7350928,rs74863825,rs7210219,rs12150127,rs1635291,rs199491,rs111327992,rs77950913,rs62060915,rs78506181,rs8070723,rs41384744,rs78938131,rs79226879,rs62060800,rs7502937,rs55894109,rs2696526,rs1724438,rs199527,rs112972619,rs2732631,rs2532333,rs12185268,rs385199,rs62054824,rs2532270,rs77727624,rs62056934,rs62056867,rs17334797,rs62054831,rs62060796,rs56002706,rs241028,rs62055693,rs878887,rs62061810,rs2696514,rs17575773,rs62056921,rs62063669,rs56357543,rs4486953,rs111370985,rs56269136,rs62064671,rs17762308,rs241032,rs1876830,rs111447859,rs62074573,rs62063163,rs4566211,rs62073157,rs2266497,rs1724398,rs56070245,rs62071595,rs1881195,rs112123127,rs62064422,rs2732590,rs12150455,rs139077859,rs55964807,rs56110538,rs199455,rs2906006,rs62063784,rs56101773,rs111324579,rs2696697,rs62073112,rs2732682,rs56301633,rs2732649,rs150592114,rs1358438,rs76155390,rs2696441,rs17651093,rs113313727,rs74903707,rs62061816,rs2942167,rs55943825,rs17660936,rs62056802,rs17334923,rs56040418,rs111295615,rs62054846,rs62056796,rs62056801,rs79772576,rs17572613,rs74872829,rs77566074,rs62053955,rs2668709,rs17577975,rs389978,rs62063300,rs62063680,rs62056877,rs2260227,rs28416808,rs62054417,rs2532291,rs199447,rs956329,rs55836887,rs62061822,rs55864131,rs62063859,rs17761838,rs144416125,rs75690239,rs2696516,rs112572874,rs241026,rs80157557,rs12150064,rs55865707,rs62063777,rs2532404,rs75715199,rs34046424,rs62063298,rs2696530,rs2469934,rs2696457,rs199453,rs2261016,rs55653657,rs17651549,rs17650633,rs62064662,rs1876827,rs2462835,rs17690314,rs36050210,rs62055940,rs17763199,rs6503443,rs79492906,rs10445333,rs183211,rs77555455,rs17770120,rs1706726,rs79497544,rs12150527,rs62055478,rs62063779,rs17762769,rs62053948,rs112275277,rs62060786,rs17660595,rs2532273,rs12185243,rs2141300,rs2942177,rs62055957,rs62055529,rs2532309,rs62064665,rs62054842,rs62056812,rs62073178,rs17653255,rs434971,rs373417,rs62062290,rs62066086,rs55707339,rs241042,rs2316767,rs12150611,rs56323832,rs62064660,rs35631660,rs56006248,rs62641967,rs17564153,rs17577159,rs62064415,rs17575850,rs62055662,rs62063686,rs55930267,rs56378021,rs62056837,rs2873269,rs1078268,rs62057147,rs74765707,rs919464,rs393208,rs62054442,rs17661385,rs112570965,rs62057111,rs2532340,rs17334894,rs78903072,rs2696555,rs1078269,rs74571696,rs62063208,rs112950348,rs62060794,rs3885074,rs55991914,rs17426195,rs17563827,rs2696580,rs62057068,rs8072451,rs62056870,rs62061732,rs8077487,rs1529535,rs62061721,rs17577650,rs55962674,rs62066073,rs111259120,rs647483,rs62062771,rs62055501,rs56364632,rs62056864,rs62054843,rs56340658,rs62055716,rs62063164,rs76421814,rs56240566,rs2668657,rs2902661,rs2532382,rs62054841,rs17653193,rs2902662,rs12150576,rs79406732,rs62061728,rs2532256,rs2732666,rs80143279,rs56289364,rs2458185,rs62062273,rs10491140,rs2668615,rs2668645,rs17652502,rs62062271,rs2696570,rs56194509,rs2696537,rs62063855,rs2732707,rs56356641,rs62055714,rs2942176,rs62063166,rs374952396,rs2732647,rs1406071,rs62056851,rs113178301,rs113934115,rs62061849,rs62060797,rs17649918,rs17770343,rs62055546,rs62055895,rs62056880,rs62056839,rs1918785,rs2463518,rs9907738,rs56385754,rs62055933,rs190796367,rs62057119,rs62053939,rs1918787,rs17650651,rs62063788,rs7501759,rs241024,rs62055547,rs78773690,rs2950705,rs1912151,rs2696684,rs2532236,rs111689007,rs41374248,rs62056917,rs62066072,rs17660865,rs62061824,rs2668680,rs2668662,rs62056780,rs1105570,rs62055889,rs113120855,rs2532297,rs2532272,rs4341787,rs55896111,rs17649518,rs75944932,rs142167,rs17763634,rs17688773,rs62061733,rs62062134,rs62062794,rs111664122,rs17564703,rs17575556,rs112206871,rs113793114,rs77387379,rs70600,rs113056783,rs79889833,rs2950012,rs62055476,rs77184207,rs2532286,rs62055557,rs113912415,rs1918796,rs55780786,rs62062293,rs199502,rs62064433,rs80020809,rs2463519,rs17763533,rs78077519,rs12150570,rs2429439,rs111676341,rs17573447,rs199501,rs62063672,rs62055719,rs111957446,rs10491144,rs79947689,rs62063687,rs2696504,rs2696690,rs112074397,rs56157000,rs17564871,rs16940672,rs17689918,rs17574228,rs62060890,rs76007856,rs12150608,rs62060768,rs2696463,rs7207582,rs62054760,rs36039990,rs56299858,rs112637166,rs56312737,rs62064675,rs56130708,rs413519,rs62061817,rs12150454,rs1706722,rs4371195,rs17572495,rs75229280,rs2163130,rs17690176,rs117368197,rs1052553,rs62061708,rs62063857,rs55718212,rs111520035,rs78074121,rs4327090,rs113343439,rs11079723,rs373853,rs62055538,rs55895732,rs34739559,rs55929431,rs62055490,rs671740,rs681485,rs411305,rs62063684,rs112493812,rs62056804,rs62056793,rs78993847,rs62060855,rs17563965,rs1107820,rs2696546,rs17564619,rs241031,rs28364023,rs62056775,rs2696682,rs62062770,rs2458211,rs62062793,rs62053953,rs77925835,rs17763515,rs55787105,rs62063801,rs77965652,rs78872653,rs12373124,rs55703644,rs2696458,rs62056840,rs2732625,rs62063299,rs2732643,rs62074562,rs434428,rs2532426,rs10514897,rs17652121,rs2316764,rs62061772,rs3087534,rs733967,rs17576200,rs62056874,rs62056835,rs199533,rs62064409,rs4608377,rs112439933,rs17660907,rs56214516,rs17588637,rs62054382,rs62053949,rs2462833,rs28364025,rs382104,rs2532328,rs77924366,rs568589031,rs17770337,rs75500942,rs62063782,rs62066119,rs62060810,rs62061766,rs2458207,rs650927,rs1078830,rs1568951,rs16940671,rs62054761,rs62055945,rs17574040,rs1724400,rs199530,rs2732644,rs1635288,rs78229689,rs727425,rs17651213,rs62062805,rs2316954,rs62062137,rs2055794,rs1467962,rs453997,rs2696453,rs62054395,rs2532288,rs17690326,rs62061734,rs62062781,rs2469938,rs757502,rs17653162,rs2732715,rs56371647,rs78929339,rs17691610,rs62056861,rs1918786,rs2668692,rs4627402,rs62061713,rs17563861,rs55719714,rs62053946,rs2106785,rs28439143,rs62055660,rs113277432,rs62056850,rs2532387,rs55841786,rs76723223,rs56280951,rs2019816,rs62062276,rs62063293,rs17576842,rs79923630,rs2532234,rs62056905,rs55760800,rs62055496,rs16940674,rs55943606,rs10445369,rs17763086,rs1724412,rs2532330,rs80233201,rs56127111,rs17585214,rs62062780,rs373695612,rs9899964,rs74531363,rs113756354,rs17652036,rs56400821,rs2696696,rs11079720,rs55653963,rs62064424,rs56191889,rs79959255,rs75242405,rs62064666,rs62066068,rs56318865,rs2532235,rs62062272,rs62061809,rs62055497,rs12150516,rs79348289,rs17691328,rs2696703,rs739643,rs62061845,rs1117253,rs2316782,rs112116311,rs17650901,rs12948216,rs55946323,rs76154201,rs739642,rs1467970,rs55905252,rs2532267,rs62061710,rs17689182,rs3108318,rs62073156,rs17564780,rs2082068,rs76830096,rs56046792,rs80290584,rs62063279,rs55944735,rs2696591,rs111970616,rs1981997,rs2262144,rs17687534,rs55967721,rs4548919,rs62056785,rs62055934,rs62055947,rs16940676,rs1881194,rs62055559,rs17576779,rs1029463,rs886249,rs62060851,rs2696670,rs1630095,rs55794067,rs62054439,rs12150320,rs62061771,rs62057149,rs75412750,rs55767267,rs2668716,rs2950691,rs1560311,rs2732671,rs62055493,rs62055556,rs2696668,rs62054858,rs62063845,rs62060843,rs2668641,rs1876829,rs62064416,rs62055878,rs2696607,rs62056773,rs62061796,rs62062268,rs62061820,rs2532384,rs62055713,rs55893711,rs10445336,rs62057064,rs2732589,rs62056928,rs2316769,rs62055709,rs62056931,rs1529534,rs753235,rs17688452,rs111878933,rs62063790,rs76682988,rs62060891,rs1966345,rs75686108,rs113161176,rs62062774,rs74846646,rs62053950,rs12150162,rs2696665,rs41382552,rs75666751,rs62056876,rs62062270,rs62055495,rs62058962,rs1467966,rs62056777,rs2668665,rs55955207,rs62057063,rs75788861,rs62055704,rs74829364,rs62061707,rs2696587,rs4569335,rs2950009,rs17686610,rs76728632,rs62055696,rs2141299,rs2696495,rs79860128,rs199441,rs56197117,rs112137135,rs62062799,rs2732613,rs62073155,rs10445371,rs55768605,rs62061706,rs62055697,rs199438,rs62060845,rs17688249,rs1467963,rs34416056,rs199505,rs79730878,rs55747440,rs55781174,rs12373123,rs2532308,rs62055705,rs740711,rs112535292,rs78556223,rs71375313,rs111920741,rs55735563,rs12150254,rs2458216,rs77426526,rs62055552,rs17651754,rs12150469,rs449501,rs62056760,rs55947022,rs62055466,rs199448,rs17688296,rs17574361,rs16941038,rs56319902,rs17577369,rs62055890,rs77513497,rs17651134,rs111511018,rs241029,rs62055956,rs2532313,rs77105679,rs2668711,rs62055488,rs17650381,rs62054397,rs17649553,rs17690661,rs62055664,rs199531,rs2696435,rs1560310,rs17762361,rs430688,rs62063200,rs367820416,rs112665297,rs2696462,rs56220242,rs113871181,rs2458217,rs62061798,rs62061815,rs78440279,rs112166495,rs2668622,rs76159289,rs12150464,rs34008514,rs62063795,rs62061792,rs62062783,rs12150460,rs2463523,rs62056878,rs3912062,rs56023973,rs2696600,rs56233672,rs62057067,rs55673092,rs79523636,rs62062294,rs2532265,rs12373168,rs2668613,rs2942168,rs2942174,rs385691,rs4074462,rs17563923,rs62062791,rs17572893,rs675726,rs55972157,rs2732713,rs78052495,rs62062321,rs17565025,rs62061851,rs62055550,rs62054437,rs62063854,rs17763596,rs1631850,rs56042957,rs62057158,rs56380663,rs376120,rs2696671,rs62060840,rs7350980,rs62060839,rs111519055,rs112647192,rs62061855,rs36036607,rs111433752,rs56062621,rs62054381,rs62066087,rs142955985,rs74839514,rs62063668,rs62060835,rs55974014,rs41437445,rs62063677,rs111497072,rs199519,rs199445,rs111390638,rs62061709,rs241033,rs62056790,rs4525537,rs444071,rs111825734,rs34677756,rs17650842,rs77017444,rs11079729,rs62057110,rs2261543,rs448830,rs56283089,rs2668626,rs62056910,rs2668629,rs77092481,rs62055942,rs2532417,rs199446,rs76070179,rs77849344,rs55660209,rs62062325,rs62055489,rs62073105,rs56234850,rs17563501,rs12150447,rs56036719,rs111321973,rs17577024,rs78569719,rs2040846,rs62061811,rs17660847,rs62054436,rs2668624,rs55973918,rs2696519,rs56201245,rs62054387,rs62057118,rs79290980,rs974292,rs74514268,rs62054433,rs2732688,rs62053945,rs2732629,rs62061848,rs17762912,rs62063683,rs62056776,rs2668625,rs62054839,rs2188888,rs1724407,rs78136862,rs740707,rs62060799,rs35282504,rs79346219,rs674692,rs55736025,rs17650872,rs62055702,rs62063775,rs62055955,rs62056920,rs75310534,rs12150547,rs62061856,rs12150551,rs12150125,rs77084869,rs1724404,rs422112,rs62057151,rs62060763,rs2532335,rs2696704,rs2950015,rs445354,rs79649865,rs17572851,rs116956554,rs17652961,rs55801356,rs74481389,rs4383188,rs112010353,rs62063673,rs56306380,rs2109092,rs17659881,rs56249780,rs113395365,rs17762073,rs2864087,rs75916678,rs62063796,rs62064419,rs62060921,rs62057155,rs2696604,rs2950013,rs62061712,rs9468,rs2696534,rs17654016,rs76500077,rs113638513,rs62056939,rs2949997,rs62055463,rs55711776,rs2668694,rs669915,rs62057109,rs77604208,rs28768976,rs62058964,rs62063675,rs62055545,rs1706746,rs2696581,rs62063271,rs62054832,rs1528072,rs767056,rs62055475,rs2532228,rs62063207,rs1918788,rs55849973,rs62054432,rs113762994,rs77114624,rs2532416,rs76324150,rs62055711,rs62055665,rs62064394,rs241044,rs62057116,rs56026531,rs77063768,rs56303031,rs17650335,rs62056859,rs62054412,rs79180862,rs1981998,rs112746008,rs17660228,rs17659953,rs769375,rs74450848,rs2732701,rs1724413,rs2696439,rs62057143,rs62062803,rs62062796,rs413844,rs62055558,rs17650818,rs113927637,rs2532226,rs1568949,rs2696673,rs767058,rs444967,rs79698033,rs17660065,rs34283254,rs62054383,rs3885075,rs199524,rs62062777,rs113830390,rs145472926,rs2532247,rs4340365,rs2696442,rs55688739,rs62059008,rs62062288,rs62063791,rs192856660,rs77489223,rs1918798,rs62060764,rs2469941,rs62055884,rs41280118,rs12150658,rs11079721,rs391338,rs62061858,rs2732706,rs55960528,rs2532304,rs10445337,rs62062133,rs62063800,rs430685,rs2469940,rs1608955,rs17761581,rs2532423,rs17564493,rs62055753,rs62062798,rs77917260,rs62060767,rs17649019,rs62062281,rs41457044,rs77692262,rs241037,rs79065019,rs111415173,rs62056919,rs1724401,rs62064423,rs2532305,rs2696443,rs111652694,rs12150515,rs62061812,rs2668612,rs62071565,rs62055946,rs17575423,rs79782347,rs55938136,rs79928920,rs753236,rs1122381,rs62056781,rs199454,rs2532385,rs757501,rs76627340,rs62056909,rs62054400,rs62060852,rs55810795	69.0367	Yes	Yes	Yes
FXST	187	17	rs62065457	43574611	A	G	33180	-0.00401125	0.000547824	-7.32216	12.6126	rs62065394,rs2090847,rs55652155,rs62064643,rs71238846,rs2684526,rs9899111,rs77132763,rs35626715,rs62065452,rs149366495,rs62064646,rs62065404,rs12942666,rs62065384,rs62065436,rs34286926,rs12942951,rs62065444,rs62065396,rs62065380,rs55746869,rs62065447,rs56192752,rs35420583,rs12452273,rs12940792,rs62065443,rs62064637,rs2684670,rs55663797,rs62065438,rs3972613,rs12947718,rs8071011,rs56314414,rs189777036,rs35519908,rs35327136,rs1879585,rs34063617,rs55793500,rs1879582,rs112257723,rs62064603,rs62065445,rs62064649,rs112556326,rs62065437,rs62066460,rs55925547,rs56212100,rs56328224,rs55643511,rs79724577,rs62065388,rs566127718,rs2905465,rs1808189,rs35389313,rs5026246,rs1879581,rs2028078,rs62065449,rs62064647,rs7222389,rs62065399,rs55930887,rs56159231,rs17631676,rs35884427,rs62065403,rs4763,rs62065390,rs62065441,rs62064641,rs62065453,rs188710438,rs1879583,rs12952764,rs34792542,rs55648326,rs7209501,rs55671319,rs62064600,rs62065442,rs56236914,rs1079434,rs76344126,rs36078910,rs62065392,rs62065450,rs12946723,rs56378631,rs71373560,rs73984391	68.7191	No	Yes	Yes
FXST	617	18	rs4799450	35028901	C	T	33169	0.00490376	0.000464306	10.5615	25.3473	rs17670413,rs6507201,rs4799922,rs6507200,rs1941950,rs7227410,rs1941949,rs4799928,rs4799926,rs9304170,rs9966170,rs1893372,rs1941948,rs8090693,rs4799924,rs9948984,rs1539845,rs1622317	56.7864	Yes	Yes	Yes
FXST	224	19	rs8108096	42735798	C	T	33277	-0.00437638	0.00068262	-6.41115	9.84036	NA	66.7585	No	Yes	No
GCC	795	2	rs7590302	217330901	C	T	33137	0.00324183	0.000439749	7.37201	12.7745	rs13023747,rs1983219,rs2738287,rs13007461,rs2738276,rs284528,rs2738290,rs2738284,rs2738281,rs2666290,rs12694390,rs2738277,rs1033085,rs13015080,rs12994218,rs10207455,rs755625,rs1110998,rs2280043,rs2738282,rs10194227,rs13389512,rs1983218,rs998102	230.216	Yes	Yes	No
GCC	556	2	rs11695605	134250805	A	G	33159	-0.00273238	0.000405974	-6.73044	10.7717	rs1897429,rs1008125,rs4954052,rs2163653,rs3910163,rs2320935,rs2874399	156.563	No	No	No
GCC	712	3	rs1768190	39509440	C	T	33100	0.00308266	0.000478948	6.43632	9.9122	rs1708104,rs1513219	63.1748	No	Yes	Yes
GCC	1002	4	rs34722008	38659594	A	G	32969	-0.00314567	0.000407505	-7.71934	13.9321	rs11727467,rs35547424,rs34089598,rs6812216,rs13102095,rs337638,rs13105987,rs12646137,rs35771878,rs62294474,rs6811246,rs13151185,rs7685520,rs4833079,rs6531652,rs11944291,rs35647276,rs36071400,rs337637,rs13132853,rs9522,rs36023504,rs3860067,rs2242189,rs6853752,rs6827414,rs6813852	60.2311	Yes	Yes	Yes
GCC	693	5	rs4150197	139726292	T	C	33011	0.00397587	0.000335147	11.8631	31.735	rs2569165,rs6894953,rs250431,rs917302,rs1432959,rs73267612,rs11742149,rs2563322,rs919755,rs250432,rs250429,rs778585,rs4150212,rs13174202,rs6883156,rs3822328,rs2237077,rs2569185,rs111505968,rs2569162,rs778587,rs4913082,rs778588,rs116578164,rs2563315,rs1985628,rs3733681,rs6579768,rs778586,rs10041762,rs2563317,rs2569171,rs11168051,rs76148587,rs250427,rs2569170,rs12517200,rs55720104,rs58992612,rs2237076,rs17119056,rs9688094,rs75436533,rs2569169,rs778601,rs3776089,rs6872579,rs1862176,rs4912717,rs4150221,rs4279384,rs778600,rs10476907,rs1835148,rs2563320,rs778582,rs778599,rs778583,rs149553994,rs4150214,rs2569178,rs2337225,rs171632,rs975243,rs7356554,rs73269505,rs2569166,rs2569177,rs1991801,rs250424,rs2563298,rs2563324,rs1019933,rs250426,rs6871703,rs2569167,rs2569193,rs113642240,rs6860077,rs6862439,rs778589,rs35983033,rs2237075	146.578	Yes	Yes	Yes
GCC	638	5	rs7733216	82857870	C	T	32824	-0.00354217	0.000330304	-10.724	26.1048	rs17205993,rs17284524,rs35382686,rs17284573,rs35430475,rs160184,rs17284587,rs71638255,rs11950137,rs309591,rs10514258,rs76738717,rs35333770,rs309589,rs13189086,rs13166630,rs11749904,rs6859350,rs35896134,rs9637813,rs34269673,rs6888088,rs6452542,rs13176921,rs35087492,rs11952577,rs16900528,rs7732658,rs13153755,rs11741157,rs17206075,rs10052710,rs309561,rs2541312,rs13166573,rs34027924,rs62362900,rs309556,rs17284559,rs13160511,rs35040911,rs11952531,rs7719247,rs60404475,rs62362864,rs3911457,rs34059159,rs11960908,rs309587,rs17205986,rs62362863,rs7737921,rs17205951,rs11950131,rs13178671,rs67827860,rs13164785,rs201342663,rs13164380,rs62362865,rs71638257,rs6858899,rs13164259,rs12653308,rs7702453,rs994004,rs7702540,rs4532345,rs17205972,rs13167610,rs17206055,rs1598725	97.8807	Yes	Yes	Yes
GCC	633	5	rs2339450	171911704	C	T	30194	-0.00199796	0.000288618	-6.9225	11.3529	rs2339448	189.115	No	Yes	Yes
GCC	888	5	rs35682688	81974353	T	C	33171	-0.0019826	0.000306015	-6.47878	10.034	rs35388902	96.5207	No	No	No
GCC	742	6	rs3130845	28923367	G	A	33349	0.00363874	0.000465198	7.82191	14.2838	rs3117142,rs1233620,rs3132389,rs13190888,rs3118360,rs34965299,rs2230683,rs3130838,rs1233611,rs28360634,rs3117425,rs13195636,rs1233619,rs13193542,rs3129682,rs13207345,rs1233583,rs13202295,rs3118365,rs66841633,rs3130837,rs1234844,rs413670,rs172328,rs2799077,rs3135304,rs13206458,rs3131093,rs3130740,rs1233494,rs1419183,rs58616630,rs13200214,rs56405707,rs9257249,rs34546986,rs385816,rs72839477,rs34661125,rs7754402,rs9368563,rs7749305,rs3132391,rs68141011,rs34038546,rs9380064,rs144969912,rs3117342,rs3131073,rs35243068,rs34396849,rs9257307,rs1311918,rs3130828,rs13217619,rs853685,rs3135294,rs150254595,rs3129141,rs2206853,rs13193532,rs7739915,rs3132395,rs3129794,rs67040724,rs35001169,rs9368561,rs17751184,rs3135305,rs17749927,rs13196692,rs853676,rs720831,rs2765220,rs6901575,rs13193480,rs34371502,rs9257761,rs3132376,rs2799079,rs149583087,rs9257137,rs67998226,rs13195291,rs72847313,rs3118370,rs1311917,rs9257140,rs3131335,rs13204012,rs8180562,rs3129101,rs1679709,rs35353359,rs3129122,rs9257612,rs1238262,rs3749971,rs17693963,rs3129119,rs3117426,rs71559038,rs3132394,rs7766699,rs1233612,rs7761321,rs2743555,rs7767099,rs3135318,rs1233495,rs45509595,rs13197175,rs13200462,rs926552,rs35120058,rs9257809,rs35656932,rs13195040,rs200633730,rs13192965,rs9257187,rs2299029,rs35017208,rs7760313,rs3135317,rs34218844,rs3131085,rs148696809,rs71559054,rs9257574,rs3130715,rs2523431,rs2023463,rs10484399,rs34878803,rs1235162,rs3130773,rs13214023,rs9257267,rs3129172,rs3131343,rs3132378,rs13199649,rs429479,rs1233610,rs9257793,rs9393909,rs9257184,rs3117143,rs3130805,rs138234416,rs35715914,rs34432857,rs1233593,rs9257227,rs3131341,rs35749575,rs3131095,rs6904596,rs67662114,rs3116836,rs35744819,rs9295768,rs35016036,rs3131079,rs35984974,rs1778511,rs3131340,rs3129788,rs9257272,rs1233608,rs3129129,rs3129093,rs17695758,rs1535039,rs13199772,rs72846780,rs1233604,rs3117427,rs3130895,rs140365013,rs34662244,rs9393925,rs3135306,rs3116815,rs28360499,rs10447393,rs3130817,rs3117146,rs3135316,rs3129152,rs1233493,rs3135308,rs3129112,rs3117333,rs35781323,rs3117326,rs66785117,rs34712084,rs3116827,rs7745768,rs3129173,rs967005,rs9257805,rs3117439,rs1233480,rs34543938,rs9257223,rs6918792,rs7775835,rs6910361,rs35030260,rs1233609,rs417919,rs35848276,rs2746150,rs3131096,rs9986596,rs9468300,rs34724414,rs1233581,rs34953377,rs201002,rs209181,rs437955,rs4486067,rs3135309,rs1233614,rs6905391,rs142965311,rs13205911,rs34243448,rs853681,rs34588114,rs1233618,rs3118358,rs9257188,rs3116830,rs13218875,rs36092177,rs3130724,rs3132373,rs3118364,rs3117433,rs3132393,rs144447022,rs13197574,rs3131336,rs4713208,rs2523432,rs2746149,rs13205211,rs9393926,rs9257779,rs68188794,rs34871267,rs35072899,rs2232423,rs7752448,rs34071253,rs3118357,rs760804,rs34105070,rs3132382,rs9257136,rs3129170,rs13191786,rs3130746,rs3129171,rs3130896,rs34064842,rs6912280,rs13197176,rs34953859,rs34691223,rs17750747,rs4947263,rs3129120,rs1233623,rs67297533,rs3130887,rs3135325,rs9257182,rs71559072,rs3130836,rs3117339,rs34130214,rs41269265,rs71537572,rs3130893,rs34166054,rs1233385,rs3131101,rs13213152,rs3116829,rs13194504,rs1778508,rs3129162,rs13203816,rs3135311,rs34706883,rs172329,rs34409918,rs13198809,rs9257133,rs3135307,rs4324798,rs3131094,rs141342723,rs200489,rs3131068,rs3130742,rs9257611,rs408623,rs3130725,rs9366717,rs13195728,rs71559070,rs34788973,rs853682,rs34718920,rs3130844,rs3118367,rs35044849,rs9257803,rs404240,rs3132397,rs13212318,rs3131072,rs67340775,rs34787248,rs61742093,rs3131076,rs7752608,rs13201308,rs1233594,rs1233588,rs1233579,rs34832585,rs3132390,rs35819751,rs735765,rs3131081,rs67652222,rs11967137,rs13201681,rs34864796,rs9468317,rs9257262,rs35345226,rs72845070,rs201123382,rs4713140,rs3132396,rs3135295,rs17720293,rs2021078,rs547190239,rs9257245,rs1311911,rs1233488,rs3118363,rs1321505,rs13202664,rs4713139,rs9257190,rs199556118,rs3132372,rs3129791,rs10456362,rs1233600,rs3129151,rs13212651,rs9257331,rs71559050,rs3130847,rs36101351,rs3132385,rs3130885,rs34613987,rs71559024,rs3129798,rs9257167,rs3130892,rs2232429,rs442694,rs56075693,rs3135310,rs3130834,rs9257248,rs9393929,rs1233585,rs3118361,rs9380069,rs9257566,rs13211507,rs3135293,rs3130750,rs389419,rs13217472,rs13212093,rs3135297,rs3130888,rs33932084,rs9257271,rs67240003,rs34573979,rs35706352,rs13202775,rs3118359,rs13210634,rs3131097,rs1233396,rs35952432,rs11965538,rs13215275,rs1233599,rs1233487,rs34765154,rs34150729,rs853679,rs13191474,rs56189111,rs35128564,rs200490,rs3131344,rs66886492,rs3118366,rs17750424,rs9257800,rs13202291,rs9468287,rs13218537,rs67859638,rs9257217,rs13197633,rs9461432,rs13194781,rs4713177,rs13217620,rs34194357,rs3130747,rs3130846,rs149404333,rs3129800,rs3130890,rs3130808,rs1679732,rs3132392,rs35098436,rs13216117,rs9257226,rs3132388,rs34950484,rs72846794,rs3132384	49.9217	No	Yes	Yes
GCC	743	6	rs3131783	30932068	A	G	33349	0.00304084	0.000395248	7.6935	13.8442	rs3131038,rs3130356,rs3129821,rs3129978,rs3131044,rs9262126,rs3131112,rs3129822,rs3130352,rs3095311,rs3129977,rs3132618,rs3130668,rs3094118,rs2233980,rs9262202,rs3131934,rs2844661,rs9262203,rs9262262,rs3129982,rs1264326,rs3095327,rs3094712,rs3130968,rs3132579,rs1264310,rs9262120,rs3094031,rs3130377,rs1264356,rs3131041,rs3132600,rs3130370,rs1264322,rs3131787,rs3094030,rs1059612,rs3132566,rs3094054,rs3132625,rs886425,rs3094087,rs3129809,rs3094060,rs3094671,rs7750641,rs3130351,rs1264373,rs3095276,rs3132510,rs3130670,rs3130544,rs2517572,rs1264324,rs3094056,rs3094622,rs3129820,rs1639109,rs3094119,rs3131794,rs3095156,rs1639108,rs1345230,rs3130375,rs3094125,rs3095326,rs3094222,rs3132577,rs3094035,rs3129810,rs3129815,rs3094703,rs138394556,rs3129981,rs3094061,rs3095154,rs3094024,rs3129983,rs3131921,rs3129984,rs3130574,rs3129818,rs3132638,rs3130781,rs3131058,rs9262135,rs3130141,rs3130669,rs3130985,rs3131054,rs1264308,rs3095153,rs3094086,rs3094059,rs149543464,rs3130641,rs3130374,rs3130125,rs3094621,rs3095340,rs3132630,rs3094057,rs3132617,rs1049633,rs1793894,rs1264377,rs1264361,rs2535332,rs3095336,rs3132645,rs3130247,rs3131920,rs1264357,rs886422,rs9262263,rs2524266,rs9262130,rs3130376,rs3094050,rs3130665,rs3131055,rs2535328,rs3094627,rs3129985,rs3130372,rs9262174,rs3130673,rs1264376,rs1264349,rs3132541,rs3094023,rs3095151,rs886420,rs2844659,rs3094053,rs3132649,rs3130365,rs3131788,rs2535340,rs3130126,rs3130350,rs3094049,rs3095328,rs1264355,rs3130557,rs3131048,rs1264304,rs1264353,rs1619179,rs3129975,rs3095332,rs1632855,rs3132634,rs9262200,rs1634714,rs3130562,rs3094120,rs9262261,rs1264350,rs3132580,rs3132615,rs1264312,rs4678,rs3132603,rs1264321,rs2535333,rs3130363,rs3131010,rs3131037,rs3129812,rs3129973,rs2535334,rs886424,rs3131049,rs3130123,rs144846110,rs3132581,rs9262143,rs2263298,rs1264325,rs3129817,rs2844657,rs3130129,rs1264341,rs3132631,rs3094032,rs3094693,rs2844656,rs1632864,rs3132647,rs3129823,rs3132605,rs9257005,rs3132616,rs3131047,rs3131111,rs9262204,rs1110482,rs3094704,rs3131060,rs3130661,rs3129974,rs9262141,rs3130658,rs1264313,rs9262132,rs3131050,rs3094058,rs3132610,rs9263610,rs3094121,rs3130117,rs3095152,rs2517576,rs9262142	50.8262	No	Yes	Yes
GCC	743	6	rs3115674	31799076	G	T	33147	0.00331071	0.00044178	7.49404	13.1753	rs2753961,rs1800628,rs3117582,rs1265947,rs3130063,rs9267303,rs3130913,rs3131380,rs3130478,rs3131618,rs1150757,rs3130909,rs515688,rs519417,rs1150752,rs1265905,rs389884,rs3101017,rs3115672,rs3131379,rs3130915,rs3130490,rs9267544,rs497309,rs9267578,rs3131643,rs3131642,rs3099839,rs3130679,rs2736425,rs9267092,rs3134942,rs3094005,rs599707,rs3873412,rs3131296,rs3132443,rs3130476,rs625421,rs3130491,rs3131383,rs3130616,rs2607014,rs532086,rs915652,rs2763980,rs9267531,rs9267549,rs1270942,rs3130917,rs3093958,rs3130477,rs2071278,rs3132445,rs3094011,rs681331,rs3099844,rs3134962,rs501942,rs3132089,rs3094013,rs3130923,rs8192589,rs3115671,rs3132090,rs3130912,rs2395032,rs3099843,rs3095233,rs558702,rs9267539,rs3130907,rs9267574,rs3131381,rs2523707,rs3131378,rs3101018,rs915651,rs3130918,rs3117581,rs3132470,rs3130919,rs3130908,rs3130612,rs3128986,rs433061,rs3130288,rs3130484,rs3132450,rs3117577,rs1150756,rs3117575,rs3132472,rs3132956,rs3132449,rs2855812,rs3134796,rs9267259,rs553414,rs3873411,rs1150753,rs3117576,rs622076,rs3094010,rs3117574,rs9267488	51.5908	No	Yes	No
GCC	748	6	rs66941101	26530376	T	C	33346	0.00343545	0.000459146	7.48227	13.1364	rs13207082,rs34605993,rs9366654,rs6939532,rs58825580,rs13198474,rs71557332,rs12176129,rs2235251,rs45527431,rs13215879,rs35768595,rs9379851,rs9393714,rs6900665,rs71276077,rs9379858,rs13202592,rs9379891,rs190945449,rs10484439,rs55664827,rs17598658,rs3047288,rs57440165,rs57713596,rs66827971,rs67457459,rs75782365,rs13216484,rs34104395,rs13195402,rs16891725,rs2295593,rs72839445,rs9358936,rs9358930,rs34864993,rs66462181,rs9393703,rs13195509,rs66823108,rs34043431,rs12174639,rs72843784,rs66757203,rs35909544,rs9393711,rs71557378,rs9379853,rs13195401,rs80264589,rs35400317,rs2770573,rs13195977,rs16891727,rs1977,rs34961555,rs12174631,rs35627490,rs12174602,rs13198716,rs34546498,rs806795,rs34107459,rs34817112,rs71557334,rs35050608,rs9379900,rs9393777,rs74689501,rs36014129,rs375848868,rs35277236,rs9379859,rs35162296,rs13208916,rs35942569,rs9393713,rs58060922,rs3799383,rs34229567,rs12176317,rs71206067,rs9393704,rs806798,rs13212534,rs35076545,rs9393706,rs9379945,rs72844462,rs16901784,rs34244947,rs34781270,rs28360517,rs12173854,rs36022097,rs9379897,rs35304979,rs13220570,rs9357006,rs13217285,rs12175704,rs374577630,rs2073527,rs13201341,rs35741362,rs35307327,rs35869525,rs4634439,rs9379901,rs9379852,rs806977,rs9379875,rs35555795,rs806789,rs9348726,rs67092078,rs9393710,rs56874662,rs9393705,rs2073530,rs56862318,rs2076030,rs68072215,rs77666565,rs9366653,rs13220522,rs66488313,rs9379854,rs9393708,rs9393718,rs13210041,rs72845428,rs9366656,rs13191326,rs9717913,rs13212562,rs35934643,rs2393667,rs34158769,rs34550936,rs9393755,rs9379855,rs35433030,rs9379863,rs67509210,rs28362606,rs34816374,rs28551159,rs55706012,rs55834529,rs6920256,rs34073492,rs13220261,rs71557335,rs35212793,rs36033628,rs36162392,rs139332558,rs13211947,rs13190739,rs9379873,rs55912630,rs3734537,rs34197618,rs9379882,rs9379856,rs13220495,rs183280845,rs4452638,rs56114371,rs3734542,rs9348709,rs68112369,rs41266779,rs35565446,rs149123117,rs9348716,rs9358935,rs3757138,rs1543681,rs9358932,rs35680819,rs1059486,rs13219354,rs9348721,rs1979,rs67234939,rs35526527,rs34888489,rs13212921,rs34878490,rs66975207,rs9379864,rs528657806,rs2073531,rs12174623,rs3884025,rs2073529,rs12176087,rs35173303,rs9393707,rs13216828,rs9393715,rs34246779	49.4855	Yes	Yes	Yes
GCC	742	6	rs3131856	29607101	C	T	33320	0.00330637	0.000451111	7.32939	12.636	rs9258375	50.1762	No	Yes	Yes
GCC	743	6	rs2517621	30155767	T	C	33348	0.00288786	0.000406969	7.09602	11.8914	rs3132656,rs3130404,rs3129835,rs3094076,rs2517615,rs3094066,rs3129830,rs1970,rs2517609,rs3094632,rs9261635,rs3130380,rs2157678,rs3132657,rs2517613,rs2517612,rs2844785,rs2106072,rs2517617,rs3130405,rs2844770,rs6932954,rs1573296,rs9261608,rs2844777,rs3129698,rs3129706,rs1264690,rs2188099,rs3129836,rs3094074,rs3130402,rs885916,rs3129702,rs2844773,rs2517589,rs3129705,rs9261290,rs3129701,rs3129704,rs2844771,rs3094630,rs2188100,rs3094077,rs11158,rs3132651,rs3129703,rs2517618,rs3129699,rs3130401,rs3132659,rs3094067,rs3132650,rs8321,rs3129707,rs3132658,rs3094069,rs3129708,rs3094629,rs2523720,rs3129837,rs2523712,rs2523978,rs3130398,rs2844789,rs3094071,rs2523715,rs3130403,rs3094064,rs3129832,rs2844772,rs3129695,rs2523729,rs3094073,rs3130400,rs3132655	50.5372	No	Yes	Yes
GCC	750	6	rs2523495	31377978	T	C	33133	0.00304434	0.00043009	7.0784	11.8361	rs1625792,rs9265993,rs9265910,rs4143332,rs2442735,rs2844589,rs2596510,rs2596565,rs2853947,rs1634767,rs9265908,rs9265946,rs9265937,rs1634764,rs9265958,rs2905719,rs2596545,rs2854022,rs2596504,rs9265811,rs9265971,rs1634772,rs1634776,rs9265998,rs2523593,rs2524067,rs9265938,rs2394980,rs7749555,rs2854002,rs2923008,rs9265967,rs2256750,rs9266066,rs9265976,rs2853942,rs1631951,rs2428481,rs2854011,rs4990036,rs2844613,rs9265964,rs1634753,rs9265973,rs2596508,rs9265645,rs2256747,rs9265985,rs2524086,rs3132474,rs2524065,rs3134792,rs7450305,rs2523584,rs9266001,rs2922994,rs2853945,rs2394978,rs9265979,rs2844609,rs9265949,rs2853949,rs2507998,rs9265827,rs9265982,rs9266065,rs9265886,rs9265939,rs9265948,rs2923007,rs402175,rs1049709,rs2596547,rs3016017,rs2442729,rs2394979,rs2596430,rs2523546,rs2844531,rs2394981,rs2596505,rs9265974,rs2854010,rs2844577	51.3371	No	Yes	Yes
GCC	1308	7	rs2402273	117600424	C	T	32826	0.00409936	0.00042073	9.74344	21.706	rs916784	132.546	Yes	Yes	Yes
GCC	1167	7	rs77126132	54966738	A	G	33027	-0.00320289	0.000469274	-6.82522	11.0565	rs142461330,rs76928645,rs74504435,rs151057105,rs149352678,rs6979446	80.7278	No	Yes	Yes
GCC	635	8	rs7010805	144976720	C	T	32520	0.00329679	0.000354693	9.29476	19.8311	rs7357417,rs2857829,rs11786083,rs6993938,rs11136251,rs11781667,rs9314420,rs57045990,rs11787335,rs185212438,rs7831595,rs11784833,rs6992333,rs7840395,rs6558405,rs6984820,rs11785060,rs11993233,rs11784762,rs56261297,rs11782331,rs4977183,rs55895668,rs7004804,rs7463897,rs4073455,rs11786903,rs11136342,rs56401829,rs7003580,rs72695409,rs55786556,rs6558408,rs3923388,rs11136334,rs55754956,rs11780802,rs11777402,rs62530291,rs10107388,rs7829343,rs72693398,rs11136252,rs6988767,rs7014582,rs11778039,rs6985003,rs10092179,rs11136337,rs56077246,rs7832646,rs35916068,rs7017789,rs6993022,rs7006770,rs1134029,rs7459603,rs1134030,rs11780743,rs6993953,rs9100,rs4077670,rs3135109,rs62523994,rs11136333,rs12543539,rs58579887,rs7002152,rs13439519,rs11780978,rs12549853,rs11544989,rs7000180,rs62530285,rs7822511,rs10866916,rs3935755,rs7016860,rs7832643,rs1134027,rs55836855,rs11775818,rs61545625,rs11990215,rs6420181,rs4073900,rs7461753,rs11136336,rs62530298,rs11136345,rs61512798,rs11136344,rs10103396,rs7819099,rs56127523,rs11778018,rs10100277,rs3936211,rs11784501,rs62522556,rs11782433,rs7833924,rs6990361,rs1065837,rs7017644,rs6558406,rs35858667,rs55853893,rs7845662,rs11136338,rs11778026,rs4977167,rs7015048,rs11786934,rs55831924,rs1140522,rs11777239,rs7013938,rs55812715,rs7001174,rs7002002,rs11136339,rs4073082,rs11136343,rs6991364,rs56034811,rs11136341,rs11989052,rs4077669,rs11787365,rs11782890,rs72693382,rs6558407,rs7010330,rs55646585,rs7016416,rs62530297,rs11777835,rs6989119,rs112979447,rs11136335,rs11779776,rs7155,rs57957974,rs3923387,rs56334578,rs34115771,rs11783799,rs11784417,rs6983908,rs56117011	177.458	Yes	Yes	Yes
GCC	1232	8	rs4871013	120907990	T	C	33211	0.00196118	0.00027938	7.01976	11.6531	rs13261304,rs7461290,rs7387264,rs13281991,rs13267652,rs11781657,rs7015470,rs13277992,rs9649947,rs12677814,rs13275528,rs6993375,rs11785871,rs35272074,rs13275524,rs939242,rs12679937,rs6469862,rs10098306,rs13265367,rs10094458,rs7462302,rs7814520,rs7006905,rs7002839,rs13265546,rs7824545,rs13259990,rs10090335,rs35006524,rs7818471,rs7814496,rs6987580,rs13260933,rs13260088,rs13253140,rs13267896,rs13277947,rs10216503,rs6989741,rs6995139,rs10093230,rs939241,rs6469868,rs10955940,rs12681623,rs10110223,rs6469867,rs7465612,rs13250594,rs6469863,rs13282901,rs7459671,rs13249122,rs13257252,rs7465181,rs72673629,rs12681883,rs13281299,rs7462250,rs6469871,rs10217077,rs11777705,rs4871773,rs10107361,rs10094455,rs13258592,rs7387694,rs9721029,rs10103660,rs6469861,rs10217083,rs6993797,rs10090336,rs9721042,rs1607624,rs7388508,rs13257316,rs13275184,rs4073560,rs6469870,rs6469872,rs4871772,rs10103058	136.143	No	Yes	No
GCC	256	8	rs55705857	130645692	G	A	33349	-0.00608442	0.000875614	-6.94874	11.4335	NA	152.865	Yes	Yes	No
GCC	1021	8	rs7017520	24800104	T	C	33187	-0.00238731	0.000360006	-6.6313	10.4779	rs11988344,rs2979685,rs4872274,rs4872275,rs2976419,rs2979679,rs2976429,rs2976437,rs11994655,rs2976424,rs12375369,rs2976438,rs2976432,rs2976436,rs2976440,rs2976428,rs2976433,rs4498549,rs11988346,rs2979684,rs2976441,rs6557787,rs2979680,rs2979697,rs2979688,rs2979683,rs2976430,rs11135835,rs2979678,rs2979682,rs2979692,rs2976435,rs11135834	55.6607	No	Yes	No
GCC	692	9	rs1008878	22036112	T	G	33256	0.00344779	0.00028875	11.9404	32.1373	rs10757279,rs10116277,rs9644861,rs7866503,rs568447,rs10757278,rs10738609,rs62560774,rs1831733,rs2106120,rs8181047,rs10738607,rs10757264,rs7030641,rs6475604,rs573687,rs1556515,rs3218012,rs1970112,rs7027950,rs7041637,rs10965223,rs2518723,rs9644862,rs545226,rs10738610,rs7874604,rs1537372,rs10757270,rs10757275,rs615552,rs7859362,rs7341786,rs1412832,rs679038,rs523096,rs1412830,rs1333037,rs944800,rs9644859,rs1101330,rs1537376,rs10757266,rs1101329,rs10811645,rs496892,rs2383205,rs1333042,rs7049105,rs7341791,rs10811654,rs2383204,rs10757272,rs10757268,rs10757271,rs10811651,rs7853090,rs7857345,rs10738604,rs3218020,rs944799,rs10115049,rs1412829,rs7866783,rs2891168,rs1537374,rs2157719,rs6475606,rs1333045,rs3731257,rs7028570,rs1063192,rs10811652,rs10757273,rs8181050,rs10811653,rs613312,rs4645630,rs634537,rs6475609,rs7027048,rs9632885,rs1333040,rs1537373,rs3217992,rs10811650,rs10811640,rs10757269,rs944797,rs10511701,rs4977756,rs2383207,rs581876,rs599452,rs10757263,rs7865618,rs10811643,rs4977753,rs1333036,rs1333048,rs2811713,rs10217281,rs597816,rs490005,rs2210538,rs10965215,rs4451405,rs10757265,rs2184061,rs7028268,rs2383206,rs564398,rs10811648,rs10965219,rs2106119,rs10738608,rs10120806,rs1412834,rs1537375,rs1360589,rs10811649,rs2151280,rs1537370,rs1360590,rs1537378,rs2095144,rs10811656,rs7859727,rs643319,rs10757277,rs4977574,rs9644860,rs10120688,rs1537371,rs4977757,rs10757274	43.6016	Yes	Yes	Yes
GCC	889	10	rs7901788	118763586	C	T	32552	0.00272318	0.000359583	7.57318	13.4387	rs4752015,rs7896612,rs1419832,rs2101264,rs10787738,rs7083543,rs11197843,rs9420215,rs1637571,rs2170862,rs11197863,rs1905542,rs12769006,rs3781566,rs1905541,rs7087685,rs7077565,rs879255,rs2118207,rs10886016,rs9421249,rs9421248,rs2531689,rs7903295,rs1637570,rs1637572	145.232	Yes	Yes	Yes
GCC	467	17	rs2106786	43919096	G	A	32858	-0.00400445	0.000460192	-8.70169	17.4855	rs2732620,rs113661667,rs62063685,rs55886302,rs56400821,rs79580365,rs739645,rs2696657,rs1879582,rs1079432,rs17573593,rs62055493,rs2732671,rs56323304,rs34046424,rs62055934,rs1984937,rs56150806,rs919464,rs62054380,rs62057069,rs11079724,rs17571781,rs2696534,rs75403953,rs10445370,rs62053946,rs17689378,rs62057065,rs62063675,rs77924424,rs2316763,rs12150336,rs34677756,rs117368197,rs17575556,rs2696692,rs62063852,rs62057144,rs2532386,rs62055467,rs2957321,rs17574228,rs241022,rs112003140,rs17763596,rs79193046,rs62062782,rs62055716,rs62057108,rs8712,rs16940676,rs80209523,rs77290642,rs62063779,rs28364021,rs62064431,rs55711941,rs112116311,rs62063854,rs2532269,rs12150064,rs1918797,rs17689104,rs28439278,rs12946900,rs62062286,rs62064645,rs62064641,rs55975673,rs199456,rs17650860,rs62061792,rs1816,rs62057116,rs62064649,rs4581739,rs17688126,rs17688452,rs241041,rs56268325,rs12150447,rs199449,rs62074573,rs55929431,rs4792845,rs2696585,rs62063793,rs17574824,rs17650842,rs62057153,rs112197756,rs2532304,rs56385754,rs79892630,rs62061709,rs747152,rs2055794,rs56226437,rs62055896,rs17660167,rs241037,rs62062772,rs17577877,rs4548919,rs62054399,rs62054859,rs4486953,rs56234850,rs78729125,rs76159289,rs1029464,rs55657917,rs62055937,rs62056919,rs451737,rs62053956,rs4340365,rs113277432,rs1467970,rs62063295,rs55962674,rs56020833,rs55709241,rs1918799,rs74509629,rs62066119,rs55690782,rs55938136,rs34286926,rs1815,rs62065377,rs199520,rs4441322,rs62065437,rs199514,rs411305,rs111970616,rs2261016,rs17576779,rs974293,rs55877243,rs62055660,rs2696443,rs2906006,rs16940799,rs241029,rs62054414,rs62062293,rs79172804,rs56289364,rs2316954,rs2458213,rs62063849,rs35420583,rs36039990,rs62064665,rs111689007,rs4606752,rs74579538,rs2696514,rs62055715,rs62056925,rs111447859,rs17769490,rs77566074,rs192856660,rs17661348,rs76493835,rs2532257,rs8080583,rs62066068,rs62054417,rs62066072,rs1918802,rs2696453,rs56354807,rs75257002,rs74863825,rs62073155,rs113518470,rs17770296,rs17572851,rs393675,rs199441,rs62074564,rs62053950,rs2316953,rs12150506,rs62064389,rs2732687,rs2106785,rs17653998,rs117365970,rs55823844,rs12150455,rs55746658,rs62062271,rs1991556,rs2532274,rs2696438,rs16940677,rs62063304,rs56166491,rs12150551,rs17762882,rs17660847,rs62061807,rs62055938,rs79724577,rs878888,rs767057,rs757500,rs17575773,rs62063783,rs75242405,rs111327992,rs62064409,rs2668680,rs2668627,rs4482334,rs1052553,rs2950655,rs2696662,rs17690314,rs62057151,rs55826010,rs3785884,rs62061772,rs12943085,rs62056946,rs62065447,rs2316767,rs62056929,rs62056937,rs62063264,rs17761207,rs77184207,rs55668363,rs79923630,rs2458203,rs62055483,rs28434724,rs4471726,rs56301633,rs2158258,rs77604208,rs55646970,rs62055888,rs199503,rs55989971,rs111878933,rs112578465,rs62055492,rs79860128,rs62055545,rs112534607,rs2950013,rs56233672,rs62061712,rs62070952,rs111735741,rs62061766,rs62054842,rs1918789,rs17661015,rs62054822,rs2732679,rs56249780,rs2732689,rs241036,rs17563599,rs62060890,rs62061845,rs17334894,rs62055697,rs56006248,rs17688922,rs199510,rs55943044,rs2732688,rs62063666,rs1918792,rs17762073,rs199442,rs16940806,rs17770108,rs76421814,rs75916678,rs4627402,rs62057070,rs62065443,rs4401083,rs111739681,rs62056877,rs17761046,rs62064651,rs62065403,rs62064654,rs373853,rs62055471,rs62057118,rs2696704,rs62055664,rs77301847,rs2696524,rs17660251,rs56220242,rs55978005,rs55662347,rs9944484,rs439945,rs62063282,rs62063303,rs12150628,rs62056780,rs62058964,rs2469941,rs55719714,rs241027,rs62053948,rs62055550,rs41374248,rs62063780,rs74759276,rs17650417,rs55703644,rs2532322,rs17577024,rs16940665,rs28439143,rs2668716,rs430789,rs55946323,rs62063292,rs3110331,rs62064666,rs1724411,rs56146262,rs1706746,rs56269136,rs968027,rs62061721,rs76329216,rs2696696,rs4306559,rs2429445,rs55787105,rs417968,rs112836774,rs2463523,rs79772780,rs28416808,rs2696532,rs62061796,rs112915466,rs62063291,rs117646503,rs62062294,rs374952396,rs77965652,rs2696630,rs75643244,rs62062796,rs56194509,rs55849949,rs2732701,rs55836887,rs2696542,rs55648326,rs241032,rs74573628,rs17761387,rs56167560,rs2435204,rs62063789,rs55947022,rs2732629,rs62062272,rs12150229,rs62056795,rs1912151,rs62055693,rs113952577,rs17660488,rs74481389,rs4371195,rs2532363,rs1378358,rs62055940,rs56971664,rs753236,rs77105679,rs62064671,rs17572147,rs56101773,rs112169475,rs62055548,rs56306380,rs2732581,rs1918784,rs2469918,rs78506181,rs1568951,rs143345034,rs1706725,rs4608377,rs17763050,rs1706730,rs78480705,rs55767267,rs56200760,rs62074563,rs2949997,rs62062793,rs77017444,rs73984689,rs9303523,rs62060760,rs17649866,rs739642,rs78590209,rs74846646,rs62062800,rs62055692,rs2668623,rs62054383,rs62062799,rs12373139,rs10491140,rs2429444,rs2696606,rs55972157,rs111957446,rs12948216,rs62055542,rs2696673,rs2732593,rs62063855,rs17660294,rs112257723,rs62061813,rs62064637,rs7221390,rs34579536,rs62060915,rs2668618,rs79290980,rs56160448,rs62062285,rs28768976,rs17564780,rs62064388,rs2141300,rs62054835,rs79959255,rs75500942,rs17762535,rs62055942,rs79348289,rs12150558,rs4569335,rs12373140,rs199524,rs71375338,rs17691466,rs62055705,rs111664122,rs11079732,rs17661385,rs62055540,rs241024,rs10514904,rs2960000,rs77489223,rs56303672,rs71238846,rs12150576,rs650927,rs2696610,rs2462833,rs12150683,rs17563923,rs62055552,rs17651093,rs2732646,rs1724429,rs62060851,rs62054384,rs62064674,rs112647192,rs16940674,rs62054817,rs2696675,rs62063266,rs28364025,rs2109092,rs916793,rs2458198,rs2668724,rs2316772,rs62063276,rs62055752,rs17652961,rs57222984,rs55942528,rs55673092,rs62063800,rs2668639,rs62063275,rs62064661,rs62065389,rs2696543,rs62055889,rs113093579,rs56100031,rs17564983,rs62061720,rs62056873,rs199505,rs2732601,rs2942168,rs62054809,rs4471723,rs2696451,rs2532344,rs77114624,rs62057062,rs2696495,rs9899111,rs113756354,rs62071576,rs56062621,rs111295615,rs77092481,rs62073097,rs55925547,rs56290582,rs28795799,rs77950913,rs55825513,rs12150127,rs2942172,rs62056876,rs17689918,rs17425752,rs7350928,rs62055496,rs17770150,rs8071011,rs974292,rs62062813,rs55831516,rs112402370,rs2532384,rs62061789,rs75686108,rs62055663,rs17761581,rs199438,rs56319902,rs9468,rs55760800,rs2732630,rs189777036,rs17687667,rs17690661,rs62064600,rs113134013,rs113161176,rs62055546,rs2696439,rs430688,rs62065450,rs1608955,rs77513497,rs62060812,rs35389313,rs41437445,rs2732652,rs62055489,rs77692262,rs62053954,rs12185268,rs7218319,rs78773690,rs55960528,rs155755,rs111433752,rs62054381,rs413844,rs439558,rs62054762,rs449501,rs62055556,rs62065392,rs62063853,rs62062781,rs2696593,rs2732706,rs112431991,rs2316769,rs17652121,rs62062779,rs62060787,rs2668711,rs76761511,rs113991678,rs76527351,rs62056804,rs2732686,rs17334944,rs2696463,rs1724412,rs10514898,rs62056837,rs2696497,rs62062292,rs1724390,rs34782243,rs62063857,rs17576200,rs35631660,rs727425,rs17563827,rs2696581,rs17762165,rs1467962,rs3418,rs2532252,rs111324579,rs55652155,rs62055486,rs448830,rs60814418,rs75690239,rs78440279,rs62060840,rs17650991,rs62056872,rs17651754,rs2942174,rs62055714,rs17688410,rs56180212,rs17573447,rs2668686,rs2696599,rs56099546,rs62060793,rs529311580,rs62062134,rs2732669,rs56280222,rs62055476,rs62054834,rs56314414,rs1918785,rs2696440,rs55721252,rs1706722,rs55643511,rs199451,rs79857651,rs62063676,rs17687625,rs62057158,rs112327620,rs62060864,rs4792891,rs62055553,rs76761706,rs2696702,rs62062268,rs62055943,rs62055893,rs2668673,rs62071575,rs62054823,rs1724409,rs76402917,rs62063207,rs55967721,rs78454137,rs199525,rs77138434,rs56363731,rs56040418,rs2696689,rs62054432,rs62061716,rs2696464,rs62065457,rs2696462,rs1724397,rs62060809,rs17572823,rs62065384,rs62061816,rs4528616,rs56387391,rs113178301,rs2696659,rs77555455,rs62062325,rs78011262,rs62056782,rs4479289,rs2942166,rs17574796,rs56240566,rs62053952,rs56295996,rs17572169,rs62053945,rs56201245,rs145472926,rs17575850,rs241030,rs62061811,rs1876827,rs77063768,rs2004260,rs62061731,rs2696537,rs56387266,rs2696600,rs62062802,rs430685,rs62056862,rs422112,rs55673340,rs62064646,rs436667,rs1560311,rs62057146,rs56080482,rs12150090,rs17661027,rs2696591,rs113856644,rs17650872,rs1876828,rs16940672,rs12150658,rs62056865,rs62061727,rs872972,rs2942185,rs62056785,rs2696533,rs56110538,rs2139890,rs2028078,rs2696559,rs77925835,rs62060794,rs62061803,rs1630095,rs75010486,rs2696575,rs2163129,rs56368550,rs62055539,rs757501,rs2696568,rs62054442,rs62063778,rs79301522,rs35884427,rs62056905,rs75534191,rs62056934,rs62056792,rs62053940,rs2532265,rs55991914,rs62060791,rs112637166,rs62064416,rs56127309,rs62055957,rs2243967,rs62061851,rs62063788,rs35591873,rs444967,rs885639,rs62054429,rs594591,rs111370985,rs56371647,rs113638513,rs112439933,rs1529535,rs62060839,rs62062776,rs113793114,rs62055495,rs17688391,rs62054846,rs17687534,rs62054400,rs17689182,rs2732681,rs62054805,rs62063300,rs62055466,rs78556223,rs199509,rs78074121,rs1724438,rs75210307,rs62061824,rs17563861,rs56384960,rs2942189,rs17688875,rs757502,rs55972730,rs62062290,rs62057109,rs17653211,rs17572248,rs62054807,rs12942951,rs62063781,rs242561,rs7501759,rs17575507,rs12947718,rs12150242,rs80233201,rs80020809,rs62062783,rs1078268,rs2696660,rs611351,rs76090253,rs17564829,rs17763634,rs62054839,rs1467966,rs76453925,rs2668615,rs78077519,rs2532243,rs1876829,rs2732643,rs55711631,rs62055559,rs17688511,rs77266933,rs62056808,rs62062794,rs7221167,rs62056809,rs62056927,rs2732666,rs55705096,rs62054392,rs111259120,rs56026531,rs2696510,rs74872829,rs62063682,rs1526125,rs62056850,rs1724398,rs113728380,rs3946526,rs767058,rs78136862,rs62621252,rs2732631,rs17687571,rs62054389,rs62056777,rs113537106,rs62054806,rs1105570,rs62060837,rs80072429,rs12150570,rs62062321,rs2696665,rs62060891,rs62057155,rs62062274,rs1635291,rs62063296,rs62065385,rs2950691,rs17663792,rs17761985,rs1918798,rs17688558,rs2066899,rs76333921,rs2668611,rs10445338,rs2055795,rs2532249,rs79252344,rs35329349,rs4566212,rs17564703,rs56130708,rs62060763,rs2732590,rs389217,rs62064418,rs375647,rs113313727,rs62061815,rs62054395,rs111952388,rs56288604,rs17577650,rs241021,rs2873269,rs2732712,rs62062777,rs62060835,rs150592114,rs62071595,rs62055462,rs2942167,rs4309444,rs77875796,rs34200189,rs17573907,rs62062787,rs17651134,rs55894109,rs2532270,rs62056916,rs113486004,rs62059008,rs76344126,rs11079725,rs77727624,rs241028,rs56298110,rs199447,rs55893711,rs2696522,rs2429440,rs1987152,rs1568949,rs62055701,rs76717812,rs113414067,rs12150091,rs113871181,rs116956554,rs74839514,rs17574361,rs28646281,rs75945623,rs62063683,rs1107820,rs17651483,rs62063671,rs2942176,rs2668628,rs55703888,rs113575082,rs2266497,rs62054428,rs2158072,rs62054818,rs3972613,rs62061852,rs4763,rs111825734,rs2141299,rs675726,rs1706723,rs1029463,rs11575896,rs2668657,rs9891103,rs62063670,rs55638417,rs62062322,rs75183956,rs79115768,rs17577313,rs4479288,rs76640332,rs2873268,rs392116,rs62061853,rs62062797,rs2532382,rs62056775,rs3087534,rs974294,rs79412431,rs76311426,rs17662235,rs2905465,rs77426526,rs62063203,rs2942170,rs10221243,rs1724433,rs2696594,rs2732589,rs111415173,rs56070245,rs62056910,rs199453,rs55718212,rs767056,rs79406732,rs4609899,rs62055707,rs62063774,rs16941038,rs62063208,rs62062288,rs62641967,rs2668687,rs17577052,rs2532279,rs34363898,rs62053959,rs1052590,rs12373124,rs62055935,rs17650901,rs56406462,rs79928920,rs62055955,rs76357066,rs1468241,rs76171147,rs62055932,rs62055946,rs2732634,rs2696504,rs17572613,rs9901937,rs111424940,rs62062281,rs34792542,rs111676341,rs199439,rs2732715,rs62063784,rs34887474,rs17770120,rs1981998,rs35626715,rs642185,rs2696586,rs17762308,rs79600142,rs2097760,rs3912063,rs2257639,rs62056805,rs2732676,rs41399444,rs62065404,rs62055878,rs17563501,rs62063677,rs2696605,rs62064657,rs2532333,rs593720,rs113955100,rs4327090,rs2732596,rs55947210,rs62063200,rs4792844,rs36050210,rs56220387,rs2316784,rs62055475,rs1406068,rs75412750,rs566127718,rs79447161,rs62060802,rs17762954,rs62054419,rs62060846,rs55905252,rs7207582,rs62063172,rs7687,rs753235,rs62062785,rs62055956,rs62074565,rs9912279,rs2696556,rs62061810,rs56365901,rs2458210,rs11079720,rs12150464,rs17688434,rs1560312,rs2696684,rs199533,rs55744103,rs62062277,rs77220413,rs113173628,rs62056879,rs17650818,rs62063672,rs7207373,rs62054833,rs35519908,rs62060847,rs62054831,rs79742625,rs62055702,rs1724414,rs241038,rs62061708,rs2316782,rs62057110,rs62054841,rs56397077,rs62063265,rs17659881,rs62061821,rs55780786,rs382104,rs199517,rs2532340,rs2696664,rs2532225,rs434428,rs17575683,rs17631303,rs140713557,rs2316765,rs8072451,rs34465449,rs112556326,rs62055497,rs62056880,rs12150254,rs62062273,rs2668614,rs241025,rs8078495,rs56214516,rs878887,rs2950012,rs56280951,rs62062790,rs55987700,rs11652924,rs62062780,rs62056803,rs17585214,rs2696458,rs199512,rs647483,rs75310534,rs35833914,rs17651549,rs56284313,rs199455,rs2906009,rs62057123,rs62055706,rs56197117,rs192252295,rs62063299,rs17649553,rs17659953,rs62054820,rs62059009,rs62062323,rs78903072,rs62055950,rs55649944,rs58089049,rs17660337,rs55669046,rs62060801,rs17660595,rs113313477,rs62061734,rs12150516,rs199436,rs199445,rs62056796,rs17650633,rs2532259,rs12942666,rs113120855,rs62062278,rs62056841,rs2732625,rs112572874,rs62062275,rs16940668,rs112003311,rs199491,rs62056909,rs9303525,rs17690987,rs2668613,rs76682988,rs1122380,rs2696607,rs1724413,rs2668692,rs62063306,rs56283089,rs62057067,rs62055696,rs17770337,rs62055712,rs111423688,rs671740,rs34104358,rs12185235,rs55735563,rs1876831,rs2532339,rs113316734,rs2732704,rs74944644,rs75666751,rs62055711,rs76627340,rs3885074,rs62060853,rs62061812,rs2532421,rs3108317,rs2950015,rs1918788,rs62063667,rs1881195,rs76155390,rs2532417,rs62056789,rs79923708,rs112570965,rs62074566,rs12150111,rs3865315,rs62064603,rs113138968,rs62062296,rs78555354,rs62063305,rs62054411,rs41384744,rs12185225,rs75530705,rs1568950,rs62065445,rs55793500,rs36078910,rs75115093,rs4325608,rs2732685,rs2693333,rs62055661,rs36114997,rs241020,rs56312737,rs55686102,rs1918796,rs385199,rs62059007,rs2668641,rs393152,rs62062801,rs62064423,rs62063792,rs2696500,rs739643,rs56347602,rs62056839,rs740707,rs62063687,rs62062778,rs111920741,rs568589031,rs2532234,rs2668645,rs55933304,rs34097347,rs2696582,rs2532293,rs141783865,rs78993847,rs1876830,rs4566211,rs2532286,rs1396862,rs62063787,rs62055884,rs76539714,rs55653963,rs17690703,rs434971,rs113589236,rs434805,rs241026,rs2532330,rs62055691,rs56026524,rs62061790,rs2532250,rs2732682,rs74531363,rs199446,rs17588637,rs56249311,rs17649641,rs76618565,rs62057068,rs1467968,rs769375,rs62055933,rs78209533,rs17691610,rs2950692,rs62062806,rs1966345,rs2257575,rs2668612,rs75990322,rs2696624,rs62055490,rs12373168,rs111273167,rs10445363,rs2907478,rs79947689,rs78487840,rs2696435,rs2696549,rs2458216,rs2668694,rs142955985,rs1813014,rs17426195,rs1526126,rs2532236,rs669915,rs17665188,rs12150223,rs62055879,rs62055868,rs62064415,rs2732658,rs62054388,rs17563433,rs79065019,rs79497544,rs17688090,rs55876817,rs55682376,rs62063790,rs79889833,rs79180862,rs76154201,rs1800547,rs62054412,rs62056861,rs79501144,rs17687849,rs62055869,rs2532321,rs1879585,rs28364023,rs7214673,rs56189701,rs77768866,rs2696700,rs62057143,rs62055518,rs62063680,rs62056866,rs62062267,rs17650651,rs4792824,rs1706726,rs77804065,rs62062803,rs55751924,rs2684641,rs56129627,rs1560310,rs62063776,rs55779147,rs34739559,rs111364350,rs62060785,rs62065399,rs2696429,rs17577159,rs17688296,rs62054431,rs75715199,rs62055718,rs55810795,rs17653162,rs62060765,rs55653657,rs56236914,rs1635288,rs10445334,rs62056838,rs113912415,rs2089713,rs373417,rs17577954,rs55660209,rs62056931,rs56323832,rs2942163,rs55736025,rs62055494,rs62065438,rs62055529,rs62054840,rs2696601,rs62055709,rs75691066,rs2668677,rs2907480,rs55707339,rs74348235,rs2696437,rs77132763,rs418659,rs56378021,rs733969,rs62064424,rs12150320,rs1881193,rs55955207,rs1078830,rs757055,rs62063796,rs62055886,rs112995313,rs62073105,rs62061723,rs62065441,rs55685451,rs62062788,rs17577496,rs2693353,rs75229280,rs56328224,rs62054421,rs1358438,rs2696708,rs62054387,rs62063294,rs17652036,rs7210728,rs17690326,rs7220206,rs62061714,rs10445337,rs62063302,rs62060796,rs56303031,rs62062295,rs74903707,rs62057111,rs74514268,rs62061764,rs2469927,rs17576954,rs12150515,rs62063165,rs1724401,rs78052495,rs118087478,rs62054858,rs2532420,rs17660865,rs2532426,rs199531,rs111374028,rs78637438,rs62071573,rs62065395,rs78681971,rs62055469,rs75676226,rs34063617,rs17572893,rs55711776,rs62060797,rs2696658,rs56257094,rs56168933,rs2532329,rs77819001,rs371894855,rs1529534,rs62061849,rs385383,rs4510068,rs111520035,rs62055544,rs62056863,rs2668643,rs62061799,rs111976319,rs58879558,rs241031,rs199528,rs55645418,rs56178230,rs62064417,rs17651243,rs78104015,rs62056874,rs733968,rs8077487,rs62056801,rs62056802,rs62062279,rs9709338,rs62055751,rs56378631,rs62055554,rs74450848,rs62055501,rs17649138,rs17564619,rs62062798,rs62063791,rs7207400,rs56383763,rs75617973,rs199443,rs62054815,rs62060764,rs2906007,rs17659731,rs2696457,rs2696666,rs1052587,rs62056935,rs2668660,rs17761100,rs62060767,rs62060845,rs1879583,rs199534,rs1918786,rs55672516,rs111652694,rs17650771,rs75652502,rs1881194,rs10445371,rs62073062,rs62073178,rs62065448,rs17576842,rs9899833,rs78834738,rs62055947,rs74998289,rs62061724,rs2469938,rs55663797,rs62054425,rs17571857,rs62054378,rs2469944,rs183211,rs2684670,rs62063201,rs62063775,rs365825,rs62060856,rs17763086,rs62062283,rs62056776,rs4390635,rs3108318,rs41280118,rs77568881,rs2732644,rs10445367,rs34303488,rs17334923,rs78938131,rs1528072,rs17649918,rs2532271,rs10445365,rs62063801,rs1918793,rs62059004,rs77917260,rs445354,rs2469939,rs2532272,rs74548327,rs62063859,rs17652337,rs2090847,rs62073157,rs74496580,rs62055502,rs62056835,rs62059003,rs2532247,rs62055500,rs2532291,rs62064664,rs77129180,rs79698033,rs62054390,rs2532278,rs77924366,rs12185243,rs17574604,rs2950011,rs62064643,rs62055876,rs17563986,rs2316771,rs62062282,rs55943606,rs55888391,rs169201,rs62056939,rs200403,rs17688767,rs112137135,rs113909426,rs76070179,rs17687462,rs17426064,rs2696705,rs62061719,rs62055662,rs17687838,rs62056773,rs111751251,rs2950009,rs111854089,rs56357543,rs113762994,rs2732649,rs55979424,rs12150260,rs4277389,rs2864087,rs2462835,rs112155389,rs2532230,rs956329,rs2532267,rs11012,rs41457044,rs17688773,rs12373123,rs56036719,rs62057150,rs9908639,rs2696626,rs2668709,rs2732587,rs62061822,rs62055468,rs2049515,rs78872653,rs12150454,rs4792843,rs10514901,rs62060921,rs62055498,rs7225002,rs113520245,rs17334797,rs2696519,rs10514897,rs62065449,rs393208,rs80184151,rs17762912,rs149366495,rs2532308,rs7215239,rs11079717,rs184837332,rs62055945,rs17689824,rs62057121,rs112665297,rs2532328,rs62061814,rs12150344,rs406400,rs16940633,rs78238042,rs17573245,rs17564948,rs56323408,rs17660398,rs62054437,rs199470,rs74652075,rs62056908,rs62056774,rs34416056,rs62063164,rs62065388,rs1918787,rs733966,rs62056878,rs36076725,rs78720789,rs61667602,rs1526129,rs16940904,rs2040846,rs2077606,rs62061726,rs2696573,rs2696545,rs62063665,rs62056806,rs113395365,rs56391096,rs76007856,rs62056790,rs199506,rs2732647,rs2532404,rs199452,rs56192752,rs113327263,rs7210219,rs10514879,rs62055890,rs55781174,rs17573607,rs75104593,rs117629202,rs55801356,rs56113217,rs74850776,rs62064663,rs62054433,rs17649571,rs62053939,rs17762769,rs71375313,rs113788190,rs79799114,rs7350980,rs17571718,rs2732657,rs242559,rs2532364,rs112454267,rs1078269,rs79649865,rs2532416,rs113677423,rs56108117,rs62063856,rs12150542,rs80290584,rs62057064,rs62055547,rs62060843,rs62055516,rs1706729,rs757503,rs2668719,rs62062774,rs1528075,rs12150170,rs55937610,rs62053955,rs12150195,rs41280116,rs55838058,rs199530,rs55943825,rs17654016,rs56026232,rs2458185,rs62056779,rs80346216,rs112082260,rs112583797,rs62054761,rs62055558,rs1864325,rs56212100,rs12149995,rs62065436,rs62055948,rs62064395,rs2262140,rs56398500,rs75856822,rs1117253,rs886249,rs199502,rs2696432,rs62063166,rs74571696,rs3912060,rs56323722,rs56168907,rs1526128,rs62060799,rs77635460,rs80143279,rs2696668,rs12452273,rs7350923,rs2693362,rs62061733,rs1706732,rs12150162,rs74373419,rs55964807,rs2696557,rs2838,rs62055885,rs77926909,rs62065380,rs199501,rs62056864,rs4283261,rs2668685,rs62057063,rs2696551,rs2532372,rs62061795,rs2942177,rs55874169,rs17576870,rs111678697,rs190796367,rs1406070,rs55684829,rs62062270,rs2732626,rs17564493,rs372810927,rs413917,rs2668670,rs8067056,rs55915917,rs62058968,rs55900347,rs79730878,rs62056786,rs444071,rs2696442,rs2696682,rs112010353,rs78917479,rs62054398,rs2732708,rs2261543,rs55980621,rs9910284,rs62071565,rs55896111,rs62056920,rs9906974,rs7224296,rs2732709,rs2668654,rs62054382,rs56194412,rs75330746,rs2532385,rs112123127,rs17652748,rs62057101,rs6503443,rs62060852,rs17660907,rs62055875,rs62061854,rs62054438,rs199513,rs112997627,rs376120,rs56329743,rs17687504,rs2532299,rs17571809,rs62061823,rs17564223,rs2532313,rs1880752,rs758523,rs62062280,rs55907036,rs55843305,rs2668626,rs62059005,rs62061801,rs2463525,rs62057149,rs113834264,rs62055901,rs111985258,rs62055517,rs112074397,rs17686610,rs70602,rs9907738,rs17662115,rs2696530,rs1724407,rs62056812,rs56294117,rs56301449,rs2902662,rs112058117,rs7222389,rs77095128,rs62056842,rs62065390,rs2532298,rs17762361,rs62056870,rs62061820,rs2532349,rs10445333,rs199500,rs17760631,rs2902661,rs17564153,rs113343439,rs1476127,rs55865707,rs62060838,rs453997,rs76521502,rs17650381,rs112333322,rs55669501,rs12940792,rs17688249,rs62065394,rs17650579,rs76723223,rs2532273,rs2732705,rs2532256,rs62056933,rs2316774,rs12150104,rs8070942,rs2732713,rs62053957,rs62061728,rs12939187,rs2532288,rs62063850,rs62055753,rs389978,rs62060768,rs62061809,rs17563965,rs62056930,rs2532239,rs79523636,rs62056791,rs62062297,rs16941035,rs56254732,rs62065444,rs56302057,rs2262144,rs62062773,rs62055895,rs4479290,rs117995241,rs62065452,rs2532235,rs4792827,rs2696690,rs35327136,rs35282504,rs17652502,rs2532423,rs62054434,rs62056856,rs2696580,rs62060859,rs2532246,rs434598,rs112535292,rs62060761,rs7502718,rs56364632,rs62062769,rs62055717,rs62073172,rs62071596,rs2732665,rs56406407,rs112102887,rs78328427,rs62056840,rs77527347,rs62066086,rs62066087,rs62073098,rs62055555,rs56023973,rs62056810,rs2732707,rs76830096,rs17660464,rs916888,rs418891,rs17585426,rs1052551,rs62055525,rs62055903,rs17650063,rs144416125,rs74829364,rs62056917,rs62060844,rs62061808,rs62064669,rs55671319,rs62062266,rs56318865,rs12150438,rs75986348,rs1724404,rs79545140,rs1880749,rs62063669,rs36036607,rs62061791,rs9904766,rs62061771,rs241042,rs62054843,rs62064394,rs62064652,rs55788678,rs1724402,rs62073112,rs199518,rs12150610,rs199448,rs56340658,rs17564020,rs111413387,rs78569719,rs62054824,rs80028338,rs62065442,rs1079434,rs62063269,rs34043286,rs76500077,rs17577369,rs17572361,rs413519,rs62056793,rs17573858,rs2532334,rs413778,rs55881134,rs78471340,rs75839508,rs62061706,rs12150332,rs2696441,rs2532338,rs79765413,rs5026246,rs1528074,rs62060810,rs1864324,rs455028,rs199457,rs78917495,rs79322350,rs62060762,rs2532315,rs62057073,rs55930267,rs2532387,rs17652520,rs17649954,rs2260227,rs62054804,rs56317731,rs62062792,rs17649518,rs62061817,rs62064653,rs62056921,rs62054418,rs2684526,rs112916880,rs62060836,rs62063171,rs79226879,rs79882507,rs17660936,rs1476554,rs199444,rs62061711,rs2458207,rs62055713,rs12150451,rs4335809,rs2463518,rs62066460,rs2532424,rs2668713,rs17577975,rs241044,rs62055887,rs55780945,rs1406071,rs111372048,rs112480703,rs2732656,rs55768605,rs17563683,rs62055538,rs62053943,rs79782347,rs62061705,rs62060916,rs2532348,rs1358071,rs62056811,rs62062795,rs56100013,rs62055894,rs78929339,rs78587102,rs62057122,rs62064422,rs2532255,rs2532300,rs71373572,rs199527,rs62055698,rs2696603,rs12150363,rs62056794,rs62064655,rs62061732,rs62061710,rs62061855,rs56367860,rs2463519,rs62056760,rs62064660,rs2668656,rs10445362,rs2668665,rs112972619,rs62063681,rs62056913,rs2106784,rs79772576,rs62057107,rs2668659,rs62056848,rs62061767,rs199507,rs17650258,rs56046792,rs2668622,rs2316955,rs2532228,rs62061729,rs62060798,rs17575822,rs2696697,rs62057147,rs17577094,rs62064675,rs2950704,rs12150235,rs2532262,rs2532297,rs12150608,rs62063684,rs77718275,rs2668617,rs17689471,rs450237,rs56157000,rs2532226,rs55692232,rs17761838,rs62064433,rs12946723,rs78229689,rs62060786,rs62055463,rs75641221,rs62070943,rs55726761,rs415430,rs1981997,rs74765707,rs62055928,rs112275277,rs62061715,rs2316766,rs62055700,rs440778,rs62055557,rs62053953,rs62062791,rs78803763,rs17649019,rs2532231,rs62063271,rs1724400,rs17769552,rs17763515,rs17653255,rs62055719,rs9303521,rs3885075,rs62062770,rs56159231,rs62062276,rs76924476,rs2458217,rs2532314,rs56119705,rs17651857,rs79589869,rs62056881,rs77561671,rs34283254,rs552290972,rs55944735,rs77625338,rs643024,rs2696506,rs62063686,rs76324150,rs12150611,rs2532316,rs199529,rs2429439,rs4523962,rs733967,rs17760733,rs2040844,rs112950348,rs56042957,rs199523,rs2732702,rs2668632,rs56136075,rs111321973,rs142167,rs34018943,rs62058962,rs62064419,rs62063795,rs62060855,rs62057119,rs70600,rs55747440,rs34008514,rs2316764,rs62057066,rs6503457,rs11575895,rs55996632,rs113857334,rs11079723,rs62064672,rs62063777,rs62056906,rs12150125,rs111519055,rs62055464,rs56127111,rs62054832,rs76294809,rs11079716,rs16940671,rs2668624,rs62056918,rs76728632,rs371996525,rs62056912,rs17660065,rs79492906,rs62056781,rs3912061,rs2696546,rs1808189,rs12952764,rs55841786,rs2668629,rs113347741,rs62055488,rs62056869,rs1467969,rs188710438,rs56109643,rs17574040,rs199535,rs17691328,rs2696578,rs17572795,rs11079721,rs12949256,rs62064393,rs62063845,rs2458218,rs41382552,rs111511018,rs17572467,rs9899964,rs17688032,rs8068300,rs55974014,rs62063786,rs1105569,rs62055704,rs62054439,rs2732612,rs2469940,rs2532305,rs2668679,rs35163442,rs62055477,rs12150469,rs2532309,rs112493812,rs12150460,rs62054397,rs62055708,rs2532275,rs62064594,rs76307183,rs10445364,rs77488920,rs73984391,rs112893440,rs241045,rs2082068,rs62054825,rs7209501,rs62054427,rs3108507,rs111853996,rs62062133,rs4471725,rs62063262,rs55688739,rs12150621,rs2316773,rs2158257,rs2696587,rs113830390,rs10445336,rs62063293,rs2732594,rs681485,rs56299858,rs112385572,rs876944,rs63750417,rs62055871,rs2532392,rs62054396,rs111390638,rs241033,rs17662403,rs364308,rs199461,rs62061713,rs4609898,rs12938031,rs2217394,rs62065379,rs10491144,rs75944932,rs62064662,rs74398257,rs11654640,rs2668653,rs8070723,rs62063673,rs55746869,rs62065453,rs2696444,rs62062284,rs12150527,rs62062771,rs56249080,rs77084869,rs56043078,rs17760577,rs62064441,rs74464991,rs2469937,rs111913701,rs113934115,rs17763199,rs62061848,rs55864131,rs2696670,rs56013908,rs17690176,rs62061707,rs740711,rs2732613,rs17660228,rs2696555,rs919462,rs55653937,rs4525537,rs62066073,rs17649635,rs62054819,rs17576165,rs112166495,rs62055665,rs2668650,rs62063782,rs56380663,rs34579278,rs62056867,rs17653193,rs17576989,rs111240522,rs2532335,rs77387379,rs396593,rs77849344,rs111724389,rs62055461,rs74358353,rs55787734,rs7220752,rs2668621,rs62061793,rs62064364,rs4383188,rs2316768,rs56002706,rs2696604,rs2668630,rs112596352,rs17565025,rs2469933,rs56356641,rs2950705,rs4617909,rs17563800,rs62055491,rs7222444,rs62056911,rs139077859,rs385691,rs148033495,rs2019816,rs2696671,rs62061847,rs56191889,rs62055515,rs366858,rs62074562,rs62065378,rs62073257,rs17631676,rs75076131,rs62061856,rs674692,rs62063798,rs62056928,rs391338,rs17689882,rs62065374,rs1971374,rs17564871,rs35489312,rs2696707,rs2696526,rs184745911,rs3919455,rs17690679,rs17650335,rs199454,rs113927637,rs17651213,rs2266455,rs17770186,rs76885724,rs55930887,rs62063281,rs112813897,rs17651887,rs62054857,rs2696576,rs17688068,rs9912530,rs62060800,rs2696523,rs62054803,rs62064647,rs111541901,rs4341787,rs74922289,rs62053949,rs4327091,rs56005713,rs17770343,rs55973918,rs8073146,rs11079729,rs62062805,rs55895732,rs62061788,rs76934998,rs62065396,rs3912062,rs112206871,rs1122381,rs56343551,rs74825921,rs112746008,rs111497072,rs1879581,rs62057103,rs79346219,rs62063278,rs55794067,rs9897399,rs373695612,rs2469934,rs241035,rs17653906,rs2458211,rs56082319,rs1467963,rs199519,rs62061798,rs62057154,rs12150141,rs17763533,rs2732670,rs62054760,rs2004673,rs62056859,rs71373560,rs62054844,rs1406074,rs12150230,rs62063668,rs17660132,rs17572495,rs75788861,rs62054393,rs77370070,rs62063298,rs62053947,rs968028,rs2668625,rs241023,rs2016034,rs2163130,rs62062789,rs2668662,rs17651285,rs199504,rs35354512,rs35879086,rs12150390,rs80157557,rs62062137,rs62061850,rs62055478,rs1631850,rs112310745,rs55909047,rs17575423,rs62055689,rs383241,rs62063279,rs75975083,rs62060795,rs2696516,rs2532395,rs17564591,rs10445369,rs2532261,rs74457229,rs62056851,rs113434679,rs62061730,rs7521,rs2668668,rs11079719,rs199536,rs55927630,rs112538459,rs17571739,rs62057114,rs4074462,rs12150547,rs62055470,rs10445368,rs8064986,rs2696703,rs17563718,rs2732595,rs55849973,rs2696570,rs113056783,rs76380490,rs62054436,rs199516,rs17585644,rs2696625,rs17585608,rs9915721,rs62073156,rs147431626,rs62061858,rs367820416,rs62062136,rs34195569,rs2188888,rs17688056,rs62054424,rs2469922,rs112415880,rs12150672,rs2668717,rs17689218,rs62063202,rs62063163,rs62074572,rs4630591,rs7502937,rs62064668,rs17689116,rs2696706,rs62063846,rs10451283	68.9256	Yes	Yes	Yes
GCC	471	17	rs7215357	43157329	G	A	33297	-0.0020817	0.00031333	-6.64378	10.5147	rs7214267,rs2027994,rs6503416,rs6503422,rs2239916,rs2239917,rs6503415,rs62065829,rs6503412,rs9748204,rs2301597,rs6503413,rs6503418,rs1053733	68.3366	No	Yes	Yes
GCC	739	22	rs6000991	38460484	C	T	33318	0.00351804	0.000298225	11.7966	31.3909	rs5995551,rs1883471,rs9622738,rs139898,rs5756914,rs4296527,rs9622726,rs2284058,rs4821722,rs13911,rs4821733,rs3026629,rs5756916,rs139862,rs139891,rs760973,rs5756843,rs13054158,rs4821727,rs139866,rs738441,rs2076369,rs2267371,rs5750546,rs139838,rs2017022,rs9610866,rs139902,rs139857,rs5756946,rs9466,rs4346487,rs67460670,rs9610884,rs738316,rs6519095,rs6000936,rs3900948,rs8138743,rs929105,rs12484232,rs139885,rs6000931,rs139893,rs139852,rs5756845,rs2018980,rs28653361,rs1807559,rs139864,rs84445,rs11570745,rs2413490,rs1985549,rs139900,rs9610869,rs6000926,rs12165746,rs5750536,rs4821748,rs738323,rs1003689,rs73168270,rs139870,rs4821747,rs139860,rs6519091,rs13055597,rs35337783,rs139847,rs4821724,rs5756929,rs4821737,rs12167576,rs2267370,rs17856487,rs7511239,rs5756940,rs3026670,rs5750535,rs132930,rs139892,rs9622729,rs5756913,rs139901,rs5995536,rs139876,rs2072859,rs118124774,rs2003668,rs2235345,rs132931,rs742395,rs6001026,rs5995530,rs5995550,rs6000943,rs2157472,rs4254591,rs139905,rs5750538,rs8142185,rs2269617,rs1810455,rs139897,rs139886,rs3788536,rs6519097,rs11089863,rs2284062,rs139895,rs5756866,rs6001030,rs3948,rs11089862,rs6001001,rs3026682,rs132929,rs34385006,rs12329956,rs2284060,rs2413487,rs8142887,rs1004764,rs4821749,rs2018663,rs139859,rs4373009,rs132934,rs9610875,rs139884,rs12169611,rs9622728,rs1807712,rs4821731,rs5756830,rs5995517,rs4821734,rs5756908,rs5756890,rs4821730,rs5750539,rs9610868,rs5995516,rs9607501,rs6001002,rs2744978,rs11570747,rs12157609,rs6000906,rs139879,rs3952,rs2076370,rs6001003,rs5756853,rs4384887,rs11912649,rs2284064,rs5750541,rs139883,rs132928,rs5756926,rs8142379,rs738442,rs6000905,rs139846,rs713922,rs9610902,rs2235573,rs5750502,rs5995529,rs11705176,rs139855,rs4821738,rs8135665,rs6001053,rs59414277,rs139878,rs5995518,rs4610161,rs738443,rs2899295,rs4820315,rs5995541,rs713991,rs139889,rs1004763,rs6519096,rs4821739,rs28718653,rs139896,rs3026641,rs139872,rs4821736,rs4820317,rs5756894,rs2413491,rs139842,rs8142174,rs739269,rs4821729,rs6001035,rs5756947,rs5750503,rs713891,rs4820314,rs5756893,rs3026685,rs84769,rs84770,rs3788535,rs2899293,rs9610864,rs2076371,rs139856,rs5756854	46.9751	Yes	Yes	Yes
GCC	735	22	rs2267161	30953295	T	C	33349	0.00259855	0.000318703	8.15352	15.4516	rs9608859,rs4820864,rs1974528,rs2267158,rs6006426,rs8142452	35.0863	No	Yes	No
IFO	37	2	rs2713546	227177546	A	C	33327	0.00405239	0.000419108	9.66909	21.3893	rs2943645,rs2943659,rs2713560,rs2943646,rs2972135,rs2713556,rs2943658,rs2972157,rs2673129,rs1606791,rs2943632,rs2713549,rs2943652,rs78886916,rs2673127,rs2943647,rs2972146,rs2972137,rs1399623,rs2713536,rs1399624,rs2972140,rs2713547,rs2396312,rs13388242,rs1515100,rs1567973,rs2673136,rs2972138,rs2673130,rs1515098,rs2673139,rs2713539,rs2943635,rs2972143,rs2972158,rs13405357,rs2713542,rs1515101,rs2713558,rs201810030,rs2713557,rs1849878,rs2673140,rs2713554,rs2713555,rs2972153,rs6436620,rs908252,rs1024137,rs2972145,rs2673134,rs2673141,rs2176042,rs1813831,rs2972136,rs2972144,rs2713545,rs1515116,rs1399625,rs2943651,rs2972152,rs2673145,rs7578326,rs2943650,rs1913657,rs952227,rs2673131,rs2713540,rs2943641,rs2713552,rs2458993,rs2972147,rs2713538,rs2972142,rs1515110,rs2943656,rs2943640,rs1515099,rs2943660,rs2713553,rs62188784,rs1515102,rs2713551,rs2713548,rs2176040,rs2673144,rs2673133,rs2138161,rs2673148,rs2943654,rs2673135,rs2943648,rs2222018,rs1515108,rs1399627,rs2943657,rs2943653,rs114562459,rs2138157,rs10439362,rs2673128,rs2203452	244.279	Yes	Yes	Yes
IFO	86	4	rs17247425	97943833	C	A	33195	-0.00619192	0.000547977	-11.2996	28.88	rs17247004,rs13107952,rs2525796,rs2712109,rs10006108,rs4141304,rs2158384,rs3972362,rs1859325,rs36007055,rs28761187,rs34082518,rs9715346,rs28422018,rs142752195,rs11936118,rs981544,rs28862933,rs71606972,rs13119743,rs7659577,rs4456961,rs2189576,rs10028618,rs10030881,rs4141303,rs7668611,rs4317211,rs13151304,rs35218511,rs10031498,rs4574418,rs7691473,rs13114593,rs13122495,rs66711826,rs7659678,rs2189575,rs1018952,rs10016607,rs35010781,rs56277860,rs71606958,rs35780229,rs9998114,rs34701376,rs11930522,rs13148788,rs28880998,rs28548034,rs10004925,rs34009118,rs10016044,rs7659379,rs76198938,rs35555246,rs2189574,rs71606964,rs2525795,rs10028294,rs28865368,rs71606961,rs13125099,rs71606965,rs67438438,rs67959649,rs34180059,rs4546249,rs17247838,rs13114745,rs17462798,rs17247509,rs36099950,rs11942031,rs7697251,rs13151794,rs17247873,rs2214555,rs6823166,rs35952222,rs34818848,rs7673377,rs6848535,rs10213629,rs5024083,rs10033252,rs35203848,rs13143980,rs1013968,rs7683885,rs71606960,rs6840021,rs2214553,rs13122217,rs10023781,rs34945220,rs34888116,rs11722374,rs11097540,rs13124528,rs17520933,rs71606962,rs17187678,rs28606593,rs17246599,rs17518940,rs6840385,rs4299587,rs9993126,rs7668613,rs17519927,rs34590500,rs2903082,rs34155111,rs7660159,rs13121156,rs6532653,rs11728001,rs17459492,rs11415134,rs2525800,rs28887859,rs2865773,rs11097541,rs17247656,rs13118118,rs4618318,rs28624879,rs13116809,rs35668753,rs7699465,rs11936054,rs10015005,rs78597651,rs7659421,rs11932741,rs7659471,rs55898914,rs11097542,rs10031310,rs13114796,rs34792753,rs10015575,rs35081540,rs13149458,rs35063964,rs2865775,rs10015656,rs2865766	111.773	Yes	Yes	Yes
IFO	73	4	rs6830106	97549767	C	T	32785	0.00417708	0.000447692	9.33024	19.9762	rs4479786,rs4608815,rs11732593,rs28689525,rs7666539,rs10021649,rs9996935,rs10027644,rs7698904,rs4296683,rs10009024,rs10010351,rs28695189,rs4386609,rs10006444,rs10017418,rs4699531,rs10004936,rs11735922,rs10014469,rs2204920,rs10011978,rs4502759,rs6834324,rs7670682,rs4306959,rs10016694,rs28544332,rs6849246,rs13139172,rs9307181,rs4232866,rs6834084,rs9992810,rs13150867,rs28714297,rs4426862,rs13118832,rs10019842,rs7685841,rs4699530,rs28831236,rs6856278,rs6839075,rs7695822,rs35036084,rs4358469,rs263074,rs11733511,rs9684490,rs4699529,rs2141950,rs3890703,rs10011403,rs263076,rs4699294,rs9990757,rs4699528,rs6855625,rs11736743,rs4232867,rs2141949,rs9996450,rs4403121,rs11736467,rs28702967,rs11721797,rs4476677,rs10002123,rs28437471,rs28419308,rs10024940,rs11737329,rs11732038,rs7666268,rs4295339,rs28542463,rs28445269,rs4308433,rs4699532,rs10034744,rs4280736	111.468	Yes	Yes	Yes
IFO	82	4	rs74730033	96796951	C	T	32889	0.00694877	0.000900003	7.72083	13.9371	rs17024571,rs7696944,rs145661408,rs78353116,rs79852250,rs80332543,rs60775756,rs4293789,rs11931750,rs76988581,rs2043655,rs113572610,rs113773703,rs75946536,rs6834562,rs113402555,rs75505898,rs17409065,rs112844368,rs74521347,rs59407834,rs7668426,rs113103562,rs79383524,rs11097484,rs79038538,rs74672420,rs76365254,rs6817555,rs7657124,rs1961771,rs28595724,rs78993077,rs76732589,rs10006978,rs79714004,rs77089966,rs17408974,rs74618881,rs189549071,rs78353890,rs75259021,rs56166497,rs6851495,rs182128735,rs17024535,rs2217920,rs113488646,rs60799880,rs80268115,rs111351783,rs9942246,rs115111323,rs4590044,rs9992000,rs28480270,rs7699071,rs73839630,rs80308194,rs28841026,rs6823802,rs80260540,rs11946552,rs9942294,rs79645600,rs77884607,rs78039158,rs111355495,rs78978912,rs115061131,rs76696223,rs113028419,rs73839603,rs62309126,rs79879520,rs28835908,rs1436551,rs75782263,rs59135092,rs7681417,rs78602029	111.058	Yes	Yes	Yes
IFO	58	5	rs4701140	179034260	A	G	33349	0.00284627	0.00042453	6.70452	10.6945	rs62397276,rs56071539,rs28533619,rs55837909,rs28564876	205.305	No	Yes	Yes
IFO	71	5	rs13164785	82861400	G	T	33128	-0.00354523	0.000538973	-6.57776	10.3209	rs7733216,rs17205972,rs10052710,rs67827860	97.8974	Yes	Yes	Yes
IFO	56	7	rs2372024	83673021	C	T	33199	0.00673153	0.000782744	8.59991	17.0981	rs17158507,rs10488266,rs13231752,rs201501663,rs11981048,rs2040875,rs10155886,rs3801608,rs2372025,rs2888220,rs1916928,rs59002690,rs76125976,rs4732535,rs7805885,rs1012974,rs4732536,rs34419363,rs12707607,rs2372026,rs12669854,rs78702998,rs146024367,rs9801057,rs4732529,rs2372028,rs6966628,rs4728547,rs4732532,rs80263827,rs113639289,rs7788378,rs56156921,rs61691495,rs3801610,rs12672501,rs17158585,rs111666997,rs76633062,rs41512845,rs78218370,rs2372029,rs17158533,rs67653050,rs76712794,rs3801605,rs6960796,rs76727011,rs4732531,rs1524879,rs116568134,rs12532852,rs73376838,rs78404854,rs12667816,rs17158600,rs111621614,rs4469400,rs75911251,rs6965653,rs11982460,rs57770763,rs201077280,rs67198305,rs143712601,rs79643070,rs6962897,rs17158540,rs57039805,rs57283860,rs58241289,rs7800922,rs57531433,rs57024152,rs6952231,rs10250194,rs2372027,rs2030678,rs17158535,rs6949238,rs58000373,rs74869360	102.582	Yes	Yes	Yes
IFO	11	7	rs4729775	101812218	T	C	33045	0.00317088	0.000450281	7.04201	11.7224	rs201436,rs6970800,rs1297621,rs201471,rs2529095,rs201449,rs201498,rs436287,rs201485,rs201489,rs380175,rs201526,rs6950791,rs201509,rs201502,rs201477,rs1734879,rs201438,rs201505,rs201454,rs2529373,rs201522,rs417013,rs201445,rs2734782,rs411354,rs201490,rs201453,rs201448,rs201452,rs34247954,rs201441,rs169307,rs201507,rs201468,rs201492,rs201508,rs201466,rs201458,rs201455,rs2529094,rs201457,rs201475,rs367333,rs201440,rs382228,rs201447,rs10953358,rs201529,rs201511,rs4729776,rs201482,rs6465851,rs201497,rs201480,rs443963,rs201451,rs201486,rs1637257,rs201493,rs436709,rs201472,rs201461,rs201464,rs448591,rs201459,rs201470,rs201442,rs201527,rs201481	117.4	No	Yes	No
IFO	1	8	rs12550717	10266706	A	G	32901	0.00280346	0.00038607	7.26154	12.4171	rs1962073,rs9650650,rs2001338,rs7825778,rs35840352,rs12547997,rs4292737,rs4316191,rs6999466,rs12541491,rs4841317,rs35472251,rs6601427,rs34155841,rs35406700,rs7460436,rs11249992,rs9650651,rs2001337,rs73197281,rs4512422,rs11250002,rs11249996,rs60755617,rs12156350,rs1986972,rs34487437,rs11779205,rs11249995,rs13264580,rs6984231,rs11250001,rs13254942,rs35388602,rs11989640,rs3088186,rs11249999,rs7832708,rs11786677	26.0615	Yes	Yes	Yes
IFO	16	8	rs2953806	8914124	T	C	32650	0.00309518	0.000443472	6.97942	11.5281	rs2921377,rs1562211,rs2979253,rs453301,rs2953805,rs11784393,rs3021416,rs7005133,rs4537305,rs7387360	24.5942	No	Yes	Yes
IFO	1	8	rs330060	9090902	G	A	33092	-0.00257871	0.000370796	-6.95451	11.4513	rs330057,rs330048,rs330049,rs330054,rs2929309,rs330058	24.8748	No	Yes	Yes
IFO	78	8	rs7843666	10742059	A	G	33116	-0.00364074	0.000538322	-6.76313	10.8695	rs6985109,rs10107145,rs7011106,rs6601544,rs4451266,rs6996943,rs7010719,rs11783418,rs17778581,rs7014861,rs11250112,rs34738102,rs10092835,rs4451267,rs10096421	26.7056	No	Yes	Yes
IFO	22	8	rs4841139	9249210	G	A	32137	-0.00266582	0.000397654	-6.70386	10.6925	rs10087406,rs4840425,rs4840426,rs13276086,rs35233861,rs6601338,rs6995615,rs4612345,rs7462070,rs13268319,rs35316422,rs10109026,rs13272424	25.2715	No	Yes	Yes
IFO	78	8	rs6601565	11032228	G	T	32561	-0.00354761	0.000539977	-6.56993	10.2981	rs6986032,rs4841503,rs10106207,rs7004825,rs4840551	27.0386	No	Yes	Yes
PCR	272	1	rs3789586	51054322	T	C	33214	-0.00527445	0.000692909	-7.61205	13.569	rs10888695,rs11205728,rs10788930,rs10888693,rs7543272,rs12121630,rs2746612,rs11205727,rs10888697	76.2924	No	Yes	No
PCR	1040	2	rs6760396	71954468	G	A	32921	0.00370022	0.000554249	6.67609	10.6101	rs2419759,rs4417739,rs2900976,rs13018971	100.389	No	Yes	Yes
PCR	369	3	rs2088882	190656524	G	A	33071	-0.00433956	0.000516756	-8.39769	16.3417	rs58308120,rs883841,rs1501600,rs34216926,rs9821075,rs35608805,rs62288111,rs112522420,rs557925930,rs6802105,rs4308325,rs9856237,rs2047710,rs67744585,rs6799249,rs13322873,rs60386222,rs28816787,rs61067594,rs35679428,rs61494018,rs187620717,rs9814367,rs1501604,rs35592123,rs56068001,rs560857329,rs9816886,rs62288091,rs6804748,rs1909960,rs35595073,rs113627555,rs13075101,rs13089287,rs35910287,rs1316356,rs13070564,rs9880346,rs146550622,rs9857963,rs1159211,rs76316471,rs866986,rs34481566,rs9290959,rs200690866,rs9816578,rs2202100,rs34886272,rs13434373,rs34306572,rs2047711,rs35618256,rs61634624,rs4686570,rs78362860,rs62286348,rs34030983,rs9842055,rs34303823,rs9849583,rs34086510,rs13325955,rs9871399,rs13095744,rs13061231,rs34859790,rs62288116,rs61556420,rs4624605,rs13315587,rs9871595,rs9838279,rs2047712,rs9873268,rs34113929,rs9844338,rs9818981,rs147611663,rs34576065,rs883842,rs28873531,rs1159213,rs9829689,rs13323015,rs12727448,rs13100545,rs1158947,rs13065568,rs1393057,rs73193907,rs62288110,rs1393058,rs56234707,rs28870076,rs13078126,rs62288073,rs9862175,rs35670382,rs9821167,rs112634485,rs113591830,rs13066848,rs7616662,rs9877058,rs13069243,rs13060370,rs34542080,rs35327527,rs35055419,rs56396731,rs13066753,rs13079050,rs577842346,rs62288104,rs35872768,rs967513,rs570330397,rs6782126,rs9827516,rs9840870,rs1159212,rs56268441,rs2363038,rs58531798,rs35955860,rs9854712,rs9877502,rs62286352,rs9867760,rs967512,rs35989701,rs1393060,rs9828756,rs62288106,rs62286349,rs113180518,rs9822973	214.337	Yes	Yes	Yes
PCR	921	5	rs10052710	82860025	G	T	33282	-0.00306396	0.000365054	-8.39316	16.3249	rs13160511,rs71638255,rs201342663,rs11746897,rs10045126,rs11952577,rs4339334,rs13166766,rs962066,rs17206075,rs13176921,rs12188947,rs35382686,rs309556,rs71638257,rs7717697,rs994004,rs7711932,rs309555,rs10942331,rs17206055,rs12653308,rs67827860,rs868195,rs13166630,rs62362863,rs10045212,rs10076654,rs17284559,rs7702453,rs309591,rs33599,rs12332199,rs10058141,rs60404475,rs4558964,rs12152797,rs76738717,rs7702540,rs10514258,rs17284524,rs536376209,rs7719247,rs13166573,rs10064429,rs11952531,rs35333770,rs17284587,rs309587,rs11960908,rs13164380,rs13164259,rs13164785,rs10474103,rs13167610,rs6883712,rs7731805,rs35896134,rs62362900,rs11950131,rs4470745,rs35087492,rs34059159,rs11749904,rs9637813,rs10045242,rs10474101,rs13153755,rs62362864,rs7733216,rs62362865,rs6858899,rs34269673,rs695103,rs17205993,rs4532345,rs7737921,rs13178671,rs11950137,rs35040911,rs17284573,rs309589,rs10043829,rs11741157,rs6888088,rs309561,rs7732658,rs35430475,rs17205972,rs6859350,rs13189086,rs34027924,rs1598725,rs7711739	97.8955	Yes	Yes	Yes
PCR	1216	5	rs162880	54481897	G	A	33184	-0.00445552	0.000677518	-6.57624	10.3165	rs334895,rs336118,rs336120,rs334897,rs163114,rs1697843	66.7131	No	Yes	No
PCR	470	7	rs798511	2783306	C	T	33281	0.00433314	0.000484049	8.95186	18.4565	rs71522301,rs1182188,rs798536,rs1639066,rs1182174,rs2527677,rs2158694,rs2533868,rs1182198,rs1636254,rs798489,rs2533878,rs798498,rs709282,rs2107964,rs798486,rs1614791,rs1182183,rs798518,rs798497,rs1182178,rs798490,rs1182177,rs2533877,rs13230946,rs798494,rs1182184,rs2533884,rs2533879,rs12700374,rs1182182,rs798503,rs2644293,rs798485,rs1182179,rs798513,rs798488,rs798499,rs368699386,rs798487,rs1182176,rs13230995,rs1639036,rs798496,rs1182208,rs798546,rs798563,rs13241955,rs2527680,rs1636253,rs10950906,rs1636250,rs798540,rs13243214,rs1183079,rs798514,rs798554,rs1639040,rs1182186,rs798544,rs960273,rs1713912,rs1182187,rs798557,rs1182207,rs2527687,rs798560,rs11973498,rs1636249,rs1182185,rs6970963,rs1183085,rs1636256,rs798547,rs2644291,rs798550,rs798506,rs798556,rs798548,rs1182197,rs798559,rs798502,rs1182189,rs798495,rs1182171,rs798491,rs798552,rs2533891,rs798493,rs798481,rs71522302,rs2527684,rs798500,rs7783400,rs2644281,rs2644300,rs798562,rs1636255,rs2644294,rs2283779,rs2644309,rs7807978,rs798565,rs2533882,rs1182143,rs7777484,rs798528,rs12700373,rs798492,rs1636247,rs798510,rs798561,rs1182199,rs1182172,rs798545,rs798555,rs2644312,rs2266922,rs1713919,rs798558,rs1636264	4.1412	Yes	Yes	Yes
PCR	320	7	rs4128399	151498679	C	T	31896	0.00396512	0.000604612	6.55812	10.2637	NA	170.593	No	Yes	Yes
PCR	291	10	rs7098100	21834536	A	G	33349	-0.00373403	0.000415337	-8.99037	18.6084	rs4748768,rs2666779,rs2666776,rs2666778,rs2807967,rs11012753,rs2666757,rs1243187,rs7089656,rs10740997,rs2666750,rs10764328,rs11012725,rs4146689,rs7894565,rs1243189,rs10828246,rs6482188,rs792457,rs10828248,rs2666760,rs2666771,rs4748779,rs11012732,rs2859622,rs10828247,rs10828283,rs10828252,rs7075508,rs10828266,rs7904395,rs11012730,rs1243193,rs12783517,rs2666772,rs6482190,rs5011832,rs2941733,rs2026092,rs10764330,rs2666762,rs7096658,rs61850044,rs792454,rs12779865,rs2666782,rs2807968,rs138942406,rs2807978,rs2793351,rs7082663,rs2941732,rs12357321,rs9732777,rs10508639,rs2807971,rs2998361,rs12256551,rs11012786,rs2793354,rs2183271,rs10828264,rs12253527,rs11012726,rs874149,rs6482189,rs2793341,rs7090708,rs7905967,rs1086897,rs11012737,rs35106872,rs2666754,rs2666769,rs1269454,rs10828265,rs2666753,rs1243192,rs2807985,rs7084454,rs1243188,rs1802669,rs792453,rs2050905,rs6482191,rs11012722,rs2807966,rs2807979,rs2666763,rs2807983,rs12770228,rs6650129,rs4747438,rs2066271,rs2793352,rs792458,rs2666761,rs11012794,rs2998360,rs12769128,rs1086898,rs1086899,rs1270799,rs2487512,rs946711,rs550532200,rs1243184,rs11592565,rs2066270,rs2666781,rs1243179,rs2807984,rs2807980,rs3951780,rs1243194,rs11012750,rs2807987,rs11012840,rs564819152,rs2793353,rs11816415,rs12356674,rs4748776,rs4748761,rs2666764,rs10828258,rs4364959,rs7072776,rs1086896,rs806772,rs792455,rs12571634,rs1243182,rs2666766,rs1416901,rs10828249,rs2666775,rs792456	46.682	Yes	Yes	Yes
PCR	585	11	rs321348	110945939	G	A	33145	0.00457977	0.000636379	7.1966	12.2095	rs576877,rs511835,rs1878536,rs321422,rs11213729,rs534858,rs321403,rs527397,rs321416,rs536579,rs580656,rs68122012,rs12276034,rs17460781,rs7941114,rs73003519,rs7112075,rs7924641,rs1900556,rs559757,rs321418,rs516177,rs547367,rs12421339,rs522188,rs73021576,rs321406,rs949279,rs12275746,rs502584,rs73003515,rs73021578,rs1878537,rs7926634,rs7939631,rs494921,rs1517578,rs514347,rs7936534,rs484021,rs516110,rs167684,rs17460676,rs574760,rs560503,rs7940380,rs539009,rs321404	118.141	No	Yes	Yes
PCR	402	12	rs12146713	106476805	C	T	33349	0.00766086	0.000724305	10.5769	25.4184	rs73192197,rs1978730,rs73193824,rs12369969,rs1427793,rs12370774	125.418	Yes	Yes	Yes
PCR	1282	12	rs3184504	111884608	C	T	33349	-0.00307254	0.000383919	-8.00309	14.916	rs11065979,rs11066320,rs11066283,rs653178,rs11066309,rs10774625,rs11066301,rs7137828,rs10774624,rs17696736,rs2013002,rs11065991,rs4766897,rs11066188,rs11065987,rs597808,rs11513729,rs17630235	130.26	No	Yes	No
PCR	383	12	rs76564526	106320412	T	C	33192	0.0140914	0.00219241	6.42734	9.88653	NA	125.095	No	Yes	No
PCR	432	14	rs7146002	91871672	G	T	33137	0.00296375	0.000450778	6.57473	10.3121	NA	88.8512	No	Yes	No
PCR	1229	16	rs12921170	87227397	A	G	33258	0.00542432	0.000426581	12.7158	36.316	rs35427507,rs28731464,rs4240788,rs9933149,rs9940970,rs62650864,rs62056162,rs4240791,rs9783773,rs1110339,rs56023709,rs9308342,rs4843559,rs7185688,rs4843578,rs9308341,rs4843576,rs12919133,rs9783786,rs10863183,rs9938189,rs4843556,rs7500241,rs4843223,rs12928520,rs4843552,rs1108048,rs113080312,rs28655023,rs7203251,rs62056167,rs11641115,rs6540016,rs11645614,rs35408318,rs4843549,rs35555768,rs9937293,rs4843229,rs8061521,rs12599613,rs12920553,rs7196520,rs4843560,rs4843548,rs62056166,rs4843572,rs12921714,rs12597370,rs62056161,rs12711472,rs4843553,rs4843554,rs11647053,rs12711473,rs4843226,rs11640181,rs11860417,rs9888792,rs4240789,rs4240792,rs4843547,rs4843569,rs4240790,rs4843558,rs11648984,rs4240787,rs8055080,rs12711474,rs8054379,rs4843227,rs6540017,rs9938275,rs62056163,rs11643993,rs12149643,rs4843231,rs60586550,rs4843555,rs9308343	125.34	Yes	Yes	Yes
PCR	228	18	rs12964435	60894307	C	T	32985	0.00307217	0.00046054	6.6708	10.5945	rs11877925,rs12970504,rs12957119,rs71353381,rs113421548	86.965	No	Yes	No
PCR	1163	22	rs4821698	38115318	T	C	33216	0.003782	0.000564338	6.70165	10.686	rs56114444,rs4821703,rs62236745,rs4820303,rs4820301,rs34891095,rs4821706,rs13058068,rs4239889,rs2413483,rs8140207,rs12484134,rs12484064,rs4821699,rs13055217,rs1894533,rs13054210	46.8806	Yes	Yes	Yes
PLIC	816	1	rs2780816	65302413	A	C	33115	0.00234255	0.000330139	7.09564	11.8902	rs2780891,rs310214,rs310212,rs12752552,rs310241,rs310229,rs310219,rs310225,rs2780820,rs310221,rs12127031,rs2780897,rs2780885,rs310216,rs2780902,rs2780817,rs310220,rs2256443,rs2780822,rs2780819,rs2780896,rs2780818,rs2780828,rs310211,rs310218,rs188698,rs310215,rs310224,rs310227,rs2780899,rs2230588,rs2780895,rs310207,rs310223,rs310217,rs167454,rs2256298,rs310222	95.8542	Yes	Yes	Yes
PLIC	472	1	rs2275180	43773033	G	A	33162	-0.00194271	0.000274289	-7.08273	11.8497	rs7549876,rs839766,rs11587504,rs3120044,rs1467808,rs1760670,rs1209702,rs1199039,rs839996,rs1749959,rs1467809,rs652941,rs839754,rs1098184,rs839755,rs7520981,rs3120122,rs1760669,rs839993,rs2991990,rs4141741,rs839763,rs72669002,rs12076751,rs1199038,rs111888775,rs3120276,rs35732878,rs1209384,rs11210839,rs1556581,rs1199036,rs866332,rs839752,rs11172,rs710252,rs4660253,rs12058355,rs685756,rs839765,rs2282226,rs4141739,rs839995,rs1556580,rs6690243,rs3768046,rs1198982,rs66559745	71.2564	No	Yes	Yes
PLIC	554	1	rs3789586	51054322	T	C	33214	-0.00238274	0.000353159	-6.74695	10.8211	rs10788930,rs11205728,rs10888695,rs7543272,rs12121630,rs11205727,rs10888693,rs10888697	76.2924	No	Yes	No
PLIC	1418	1	rs3795503	180905694	T	C	33200	-0.00224742	0.000341956	-6.57224	10.3048	NA	201.086	No	Yes	Yes
PLIC	382	1	rs12021529	21306161	C	T	33330	0.00179006	0.000274622	6.51827	10.148	rs34602121,rs6685914,rs1453265,rs964466,rs6661993,rs34740989,rs17450813,rs12567861,rs9426742,rs7536710,rs10799673	43.2199	No	Yes	Yes
PLIC	1263	1	rs1172134	205248032	G	A	33250	-0.00306109	0.000472183	-6.48285	10.0457	rs2369633,rs3851294,rs9659978,rs17728	225.434	Yes	Yes	Yes
PLIC	814	2	rs17041662	21189068	T	C	33236	0.00242251	0.000298948	8.10347	15.2724	rs10495713,rs17041663,rs1320144,rs4665639,rs6721844,rs1320145,rs10172650,rs4665642,rs1318006,rs35893087,rs1320143,rs34335269,rs9789416,rs1318004,rs7608123,rs34059329,rs10164442,rs6707950,rs1318005,rs56403064,rs17041679,rs35131127,rs6733447,rs56327713	41.9814	Yes	Yes	Yes
PLIC	1207	2	rs539447	45138325	G	A	32943	-0.00183507	0.000242962	-7.55291	13.3709	rs528301,rs83995,rs7604640,rs518853,rs472140,rs544911,rs567047,rs512942,rs534567,rs163521,rs540606,rs570436,rs1004787,rs173076,rs564207,rs504675,rs7584428,rs340498,rs4953149,rs490340,rs473098,rs1561227,rs163522,rs4143310,rs895632,rs4953150	69.6851	No	Yes	Yes
PLIC	1685	2	rs2717493	37122552	G	A	33218	0.00218161	0.000291952	7.4725	13.1041	rs12476515,rs2003585,rs11681167,rs11695609,rs3845778,rs7605601,rs7561572,rs11124554,rs7573966,rs13418962,rs57747847,rs3845780,rs28527412,rs4016033,rs3770776,rs3770774,rs11124555,rs2691112,rs2372786,rs7588378	60.2719	No	Yes	No
PLIC	338	2	rs191991898	203845340	G	T	31586	0.00342634	0.000472091	7.25779	12.4051	rs76829926,rs139644567,rs10176600,rs73060663,rs188517380,rs190352900,rs145616235,rs16839813	215.741	Yes	Yes	Yes
PLIC	23	3	rs34542080	190671057	A	C	32976	-0.00288329	0.000326164	-8.83998	18.0189	rs62288111,rs1159212,rs967513,rs146550622,rs61494018,rs1393057,rs58531798,rs35592123,rs200690866,rs187620717,rs34306572,rs1316356,rs67744585,rs4308325,rs35055419,rs13095744,rs112522420,rs1393058,rs13066848,rs9877502,rs13089287,rs35670382,rs34216926,rs35595073,rs4686570,rs1159213,rs13066753,rs9842055,rs560857329,rs12727448,rs62288104,rs35989701,rs1909960,rs56268441,rs13069243,rs60386222,rs1158947,rs557925930,rs61556420,rs2047711,rs35910287,rs35955860,rs2363038,rs967512,rs13078126,rs13100545,rs883842,rs56234707,rs34859790,rs2047710,rs577842346,rs883841,rs1501604,rs113180518,rs61067594,rs35872768,rs13070564,rs35327527,rs34886272,rs6782126,rs1159211,rs62288116,rs62288110,rs13065568,rs73193907,rs2047712,rs34086510,rs4624605,rs2088882,rs13060370,rs56396731	214.339	No	Yes	Yes
PLIC	484	4	rs17652019	169723330	T	C	33308	0.00201033	0.000314284	6.39653	9.79875	NA	178.946	No	Yes	No
PLIC	1330	5	rs60601725	139704766	G	A	32709	-0.00310254	0.000318272	-9.74806	21.7258	rs4913071,rs7204,rs34386219,rs270162,rs4913075,rs34266577,rs3776089,rs13163983,rs13359060,rs4150236,rs4912704,rs3822739,rs4913072,rs4150221,rs7719289,rs156082,rs7726349,rs56997077,rs66786328,rs183869,rs17118812,rs13172695,rs7203,rs59453051,rs13178142,rs4150232,rs35290793,rs61342141,rs11538394,rs28573694,rs17208094,rs11168040,rs67836595,rs4912707,rs34675890,rs72798805,rs10060203,rs13179861,rs12188839,rs141074724,rs2237075,rs28631068,rs36050010,rs10477319,rs10875633,rs10037298,rs6871511,rs34994530,rs35277761,rs36078551,rs28477538,rs57294361,rs10067578,rs10045510,rs6872766,rs10073049,rs270166,rs9042,rs7710268,rs13180777,rs72798854,rs7722986,rs7719290,rs4150212,rs7727069,rs10038443,rs4913074,rs2074613,rs58992612,rs35663190,rs7705932,rs2237076,rs10055141,rs10477333,rs2337131,rs35400561,rs269782,rs13167094,rs13173872,rs17118781,rs269780,rs13185866,rs12187444,rs4150234,rs12717954,rs7715649,rs9765262,rs13353859,rs10080146,rs67432087,rs13186305,rs10039051,rs10045140,rs13175916,rs17286620,rs60714373,rs28722951,rs2291878,rs17118785,rs17118759,rs17286613,rs2237077,rs2074612,rs6878006,rs7703595,rs59443048,rs13188675,rs6897346,rs2053058,rs4150214,rs13385,rs269781,rs4913073,rs28450136,rs4913080,rs10079286,rs35213375,rs4150197,rs17118739	146.518	Yes	Yes	Yes
PLIC	710	5	rs34027924	82888456	G	A	33191	-0.00276987	0.000398406	-6.95239	11.4447	rs62362900,rs17284559,rs35087492,rs17205993,rs7732658,rs6859350,rs17284524,rs13166630,rs17284587,rs35382686,rs13176921,rs6858899,rs7737921,rs7719247,rs13160511,rs35040911,rs994004,rs7733216,rs13178671,rs71638255,rs67827860,rs12653308,rs10514258,rs60404475,rs71638257,rs17205972,rs13164785,rs11741157,rs10052710	97.9217	Yes	Yes	Yes
PLIC	514	5	rs6878122	76427311	A	G	33252	0.00160135	0.00023882	6.70529	10.6968	rs7732130	88.9556	No	Yes	Yes
PLIC	777	6	rs3129171	29155749	A	G	33349	0.00242917	0.000363734	6.67842	10.617	rs3116836,rs3130742,rs3129170,rs760804,rs3129152,rs3130750,rs3116827,rs3129129,rs3129172,rs3129151,rs3129141,rs3129122,rs3130724,rs9257574	49.9456	No	Yes	Yes
PLIC	930	7	rs76928645	54941328	T	C	32861	-0.00444415	0.000541453	-8.20782	15.6474	rs149352678,rs6978771,rs7795564,rs7780270,rs77126132,rs10244020,rs11773818,rs142461330,rs11766798,rs6979446,rs6953397,rs723527,rs11760406,rs1468724,rs74504435,rs4947965,rs3735064,rs3800827,rs984654,rs9642564	80.7045	Yes	Yes	Yes
PLIC	1511	7	rs798511	2783306	C	T	33281	0.00234887	0.000311875	7.53145	13.2995	rs12700374,rs798494,rs1182174,rs13241955,rs13230995,rs1636252,rs1182171,rs1636248,rs1639034,rs798499,rs2527680,rs2107964,rs2533868,rs1182176,rs798487,rs798558,rs7783400,rs2533875,rs798496,rs798492,rs71522301,rs6978692,rs2533879,rs1182207,rs1182172,rs1182178,rs798493,rs798560,rs2533882,rs1182188,rs798503,rs709282,rs798550,rs798559,rs2527687,rs2644309,rs798545,rs798489,rs798502,rs798540,rs798491,rs6970963,rs2533884,rs798490,rs1636247,rs1182184,rs2527677,rs798536,rs1636250,rs1182209,rs1636255,rs1636256,rs2644281,rs798557,rs798554,rs798514,rs1182143,rs1182179,rs1636253,rs798488,rs798510,rs1182187,rs2158694,rs798555,rs798563,rs2644312,rs1182185,rs798497,rs10950906,rs2644300,rs1183085,rs798562,rs798485,rs1636254,rs1713919,rs1636249,rs1713921,rs2644293,rs1182182,rs798506,rs2533878,rs1636264,rs798500,rs960273,rs1713912,rs798547,rs1182186,rs798552,rs2266922,rs798495,rs1182196,rs1636251,rs1182189,rs1639040,rs2527692,rs798528,rs798556,rs798544,rs71522302,rs2283779,rs13230946,rs798513,rs798498,rs798518,rs1182208,rs1614791,rs13243214,rs1182198,rs798565,rs1639066,rs2644294,rs798548,rs1639036,rs7807978,rs2644291,rs798486,rs12700373,rs1182183,rs798481,rs2533877,rs2533891,rs1182177,rs11973498,rs1182199,rs1182180,rs2527684,rs798546,rs7777484,rs368699386	4.1412	Yes	Yes	Yes
PLIC	290	8	rs1499648	75078545	A	C	33215	0.00214346	0.000322358	6.6493	10.5309	rs1966013,rs2956048,rs2977053,rs2956046,rs2956039,rs2936676,rs1499650,rs2977054,rs2956049,rs1499647,rs1499646,rs2956044	99.6058	Yes	Yes	No
PLIC	1263	9	rs2157719	22033366	T	C	33349	0.0022854	0.000271283	8.42439	16.4405	rs1412829,rs4451405,rs10811648,rs10965223,rs599452,rs581876,rs944799,rs8181047,rs10811649,rs7049105,rs10217281,rs3218012,rs10757263,rs1063192,rs10811643,rs1008878,rs2184061,rs2106119,rs6475604,rs7874604,rs523096,rs1412832,rs2106120,rs1101330,rs496892,rs2151280,rs615552,rs4977756,rs10965219,rs643319,rs1412830,rs10811651,rs1537378,rs10757268,rs2383205,rs1101329,rs2383204,rs634537,rs8181050,rs3217992,rs62560774,rs613312,rs564398,rs10965215,rs7865618,rs1360589,rs10120806,rs10757265,rs7028570,rs2811713,rs7866783,rs10757264,rs10811640,rs10120688,rs10811645,rs1333036,rs2095144,rs1556515,rs7853090,rs10115049,rs1333037,rs7030641,rs4645630,rs1360590,rs7027048,rs679038,rs4977753,rs7027950,rs597816,rs10757266,rs573687,rs944800	43.601	Yes	Yes	Yes
PLIC	1734	9	rs72748148	113677241	A	G	33223	-0.00269562	0.000407025	-6.62273	10.4527	rs10980624,rs72764225,rs10817109,rs4978966,rs7037351,rs10759474,rs2182578,rs72748150,rs55705257,rs1007000,rs56302512,rs1409684,rs72748146,rs10980628,rs1409682	133.453	No	Yes	No
PLIC	384	10	rs12779865	21829162	C	T	33223	-0.00268081	0.000312449	-8.57997	17.0227	rs564819152,rs12783517,rs2026092,rs2793351,rs792456,rs792453,rs550532200,rs1243184,rs10764328,rs12256551,rs2807980,rs10828252,rs1086897,rs12253527,rs1243179,rs1802669,rs12770228,rs11592565,rs6650129,rs2998361,rs7075508,rs2859622,rs12357321,rs10828249,rs1243182,rs11816415,rs2807966,rs806772,rs1243187,rs2666776,rs2666754,rs7090708,rs2487512,rs6482190,rs10508639,rs792457,rs10828266,rs792454,rs2998360,rs7089656,rs4364959,rs2666750,rs4748776,rs4146689,rs1416901,rs7084454,rs10740997,rs2807979,rs11012722,rs11012794,rs5011832,rs1086899,rs61850044,rs2793354,rs11012730,rs4748761,rs2666782,rs2666769,rs7905967,rs11012753,rs2807978,rs2793341,rs1243194,rs2793352,rs11012737,rs1243189,rs11012786,rs10828248,rs2050905,rs2941732,rs12769128,rs12356674,rs2183271,rs10828246,rs2807985,rs2666772,rs11012732,rs6482191,rs1243188,rs138942406,rs10828247,rs1270799,rs10828258,rs7098100,rs7072776,rs11012725,rs3951780,rs2807984,rs2807987,rs10828264,rs1269454,rs6482188,rs7894565,rs4748768,rs11012726,rs1243192,rs6482189,rs12571634,rs874149,rs7904395,rs2666764,rs2793353,rs1086898,rs2941733,rs1243193,rs1086896,rs946711,rs9732777,rs2666761,rs11012750,rs2807968,rs4748779,rs2807983,rs35106872,rs2666757,rs2807967,rs7082663	46.6799	Yes	Yes	Yes
PLIC	551	11	rs11042811	10473889	T	C	33349	0.00200815	0.000259514	7.73811	13.9961	rs936513,rs61264398,rs7112321,rs1450270,rs7111970,rs11604838,rs9971562,rs11604780,rs11604833,rs6484290,rs11042812,rs11606703,rs10840420,rs11605232,rs2071020	20.2527	Yes	Yes	Yes
PLIC	1028	11	rs61897795	61618169	G	A	33232	-0.00218918	0.000339167	-6.45458	9.9645	NA	70.4167	No	Yes	No
PLIC	1729	12	rs12146713	106476805	C	T	33349	0.00731121	0.000619483	11.8021	31.4195	rs2569979,rs2730479,rs73193824,rs2436610,rs2468211,rs2436616,rs2436602,rs2544121,rs2468203,rs12369969,rs17038091,rs2217685,rs2436618,rs2436601,rs2436623,rs7975338,rs2436604,rs2436607,rs2255318,rs2468206,rs2730483,rs2569977,rs5019654,rs1064959,rs2544119,rs969375,rs5019653,rs2569978,rs2436606,rs2468215,rs2436625,rs1862032,rs2569983,rs2569982,rs1895108,rs2436611,rs2730484,rs996847,rs2436603,rs2730476,rs73193841,rs2569974,rs2436600,rs12370774,rs1978730,rs2569972,rs10861541,rs2436605,rs10861540,rs2569985,rs2436620,rs2544120,rs3741884,rs1421465,rs2248692,rs2436624,rs1362974,rs1862034,rs980535,rs2196011,rs2436608,rs2436617,rs2468205,rs2217684,rs2436612,rs996296,rs2569984,rs10861539,rs200271405,rs892271,rs2468204,rs1421460,rs1560754,rs1427793,rs2956407	125.418	Yes	Yes	Yes
PLIC	889	14	rs61986114	53908942	T	C	33298	-0.0031555	0.00044428	-7.10249	11.9118	rs17253263,rs61986118,rs2358222,rs4901425,rs68192671,rs17831957,rs61986113,rs7155306,rs72675733,rs17253256,rs61986116,rs17831951	47.3464	No	Yes	No
PLIC	554	15	rs208829	89947042	G	A	32656	-0.00201508	0.000259935	-7.75227	14.0445	rs150353,rs150351,rs208826,rs150300,rs150354,rs976560,rs183284,rs150293,rs182317	116.261	Yes	Yes	No
PLIC	1750	16	rs4843559	87225431	A	G	33316	0.00429553	0.000344873	12.4554	34.8836	rs4843560,rs9933149,rs4843556,rs4843226,rs7196520,rs35555768,rs12921714,rs4240792,rs1110339,rs4240789,rs4843547,rs62056167,rs7203251,rs8054379,rs4240790,rs4843554,rs9940970,rs8061521,rs4240788,rs4240791,rs7500241,rs4240787,rs10863183,rs12928520,rs4843552,rs11860417,rs12597370,rs9888792,rs35408318,rs1108048,rs12921170,rs74037579,rs4843576,rs9308342,rs12711473,rs6540016,rs12711474,rs11640181,rs4843572,rs11643993,rs4843555,rs12920553,rs12149643,rs9308343,rs4843553,rs9308341,rs62056163,rs4843548,rs9937293,rs4843558,rs9938275,rs113080312,rs4843569,rs4843227,rs6540017,rs7185688,rs12599613,rs12919133,rs12711472,rs9938189,rs62056161,rs8055080,rs11647053,rs4843229,rs4843231,rs4843578,rs56023709,rs4843549,rs62056166	125.34	Yes	Yes	Yes
PLIC	1316	16	rs9930691	87217	G	A	33011	-0.00203574	0.000308077	-6.6079	10.4092	rs2562131,rs9937872,rs73493038,rs9939959	0.000815728	No	No	No
PLIC	257	17	rs7210118	13047713	T	C	33057	0.00208085	0.000271549	7.66287	13.7404	rs8077971,rs9909179,rs12946889,rs8077659	34.2826	No	Yes	Yes
PLIC	1466	17	rs9899357	19800549	C	T	32887	0.00194166	0.000292411	6.64019	10.5041	rs1479129,rs203457,rs734302,rs166840,rs203470,rs185765,rs203479,rs203455,rs169414,rs203459,rs397969,rs175922,rs119672,rs191865,rs203452,rs203482,rs203465,rs850623,rs203450,rs860335,rs203469,rs203461,rs203481,rs169412,rs203477,rs203451,rs203462,rs203456,rs2108978,rs203458	46.4653	No	Yes	Yes
PLIC	371	18	rs11877925	60896694	A	G	33086	0.00236556	0.000350181	6.75525	10.8459	rs113421548,rs12964435,rs12957119,rs12970504,rs71353381	86.9651	No	Yes	No
PLIC	540	19	rs231592	36219209	G	A	33215	0.00225316	0.000254545	8.8517	18.0645	rs8110747,rs4547459,rs231591,rs231238,rs9973243,rs55939240,rs4806183,rs2428117,rs179570,rs2285415,rs231237,rs183388514,rs231244,rs61218414,rs2242523,rs916659,rs756784,rs2285421,rs4806187,rs23595,rs4806181,rs2335133,rs807485,rs2285414,rs231236,rs614225,rs12986154,rs9917056,rs120960,rs107068,rs12986089,rs807479,rs2619197,rs756783,rs1269214,rs2239914,rs807478,rs58470815,rs173003,rs200261326,rs10422762,rs231588,rs10401695,rs2242522	60.6114	Yes	Yes	Yes
PLIC	579	21	rs9980363	42520134	C	T	33294	0.0022322	0.000315514	7.0748	11.8249	rs9305726,rs13049454,rs9305724,rs10154102,rs11702604,rs9975636,rs9305727,rs10154104,rs9982271,rs11702590,rs10154234,rs11701851,rs9974272,rs11701356,rs9305728,rs11702163,rs11702752,rs11701197,rs35335714,rs9305725,rs9984070	50.6127	Yes	Yes	No
PLIC	870	22	rs1004763	38474952	T	C	33349	0.00223795	0.000293755	7.61841	13.5904	rs6000991,rs738442,rs8142174,rs5756893,rs3026688,rs6001001,rs132929,rs132930,rs4821734,rs4821729,rs56111993,rs132931,rs5995529,rs742395,rs760973,rs6001009,rs139901,rs713991,rs880669,rs5756894,rs3026670,rs139905,rs6001002,rs5756890,rs11912649,rs6001003,rs5995530,rs17856487,rs4821731,rs2076370,rs3827354,rs9610902,rs738443,rs12157609,rs1883471,rs139900,rs5756923,rs5756908,rs4821730,rs35706323,rs2018980,rs2076369,rs4384887,rs5750535,rs6519095,rs5995536,rs4821733,rs2235573,rs1004764	47.0221	Yes	Yes	Yes
PLIC	1319	22	rs2267161	30953295	T	C	33349	0.00203167	0.000285782	7.10916	11.9327	rs2267158	35.0863	Yes	Yes	Yes
PTR	364	1	rs2377038	2799047	G	A	33114	-0.00387331	0.0004757	-8.14232	15.4114	rs6679954,rs1563473,rs1563474,rs12124890,rs12127835,rs12131450,rs2168531,rs7552943,rs4648403,rs10797342,rs4373707,rs10910019,rs12131393,rs61763695,rs11580768,rs6656067	3.64085	Yes	Yes	No
PTR	1780	1	rs1889532	155951502	G	A	32878	-0.00368953	0.000554792	-6.6503	10.5339	rs10796955,rs7545308,rs12144175,rs11585845,rs2297649,rs867549,rs66466805,rs1889533,rs7534858,rs11264426	170.006	No	Yes	Yes
PTR	989	2	rs2003585	37123383	C	T	33191	-0.00432506	0.000521846	-8.288	15.9387	rs2540926,rs3770776,rs11695609,rs13418962,rs2717493,rs12476515,rs888083,rs2691112,rs13386673,rs7592902,rs28527412,rs57747847,rs3845780,rs11124554,rs4670637,rs4016033,rs7588378,rs11681167,rs7605601,rs11124555,rs3770781,rs711244,rs2110942,rs1504,rs7600413,rs7573966,rs2372786,rs10193295,rs2252032,rs2110944,rs3770774,rs4016036,rs3845778,rs7561572,rs58370258,rs62132558,rs79579364	60.2721	No	Yes	Yes
PTR	526	3	rs7632427	89534377	C	T	33349	0.00478621	0.000468915	10.207	23.734	rs2346836,rs73146961,rs1512185,rs12634697,rs73146976,rs819293,rs73146950,rs6551412,rs2048521,rs73145332,rs1567657,rs73139104,rs7650466,rs972030,rs73145320,rs73139296,rs73137381,rs17745025,rs12632281,rs7652296,rs73145002,rs6806912,rs73153218,rs73153219,rs73146972,rs12639506,rs12152372,rs73146980,rs1039990,rs73153293,rs12634269,rs7633500,rs12629165,rs4857500,rs4857499,rs73145312,rs1028013,rs73139119,rs73139144,rs73145303,rs11918555,rs6774870,rs112404167,rs6795325,rs73145351,rs17026944,rs17027018,rs60243237,rs66499884,rs73153283,rs73153266,rs73154916,rs111835258,rs11921985,rs11925143,rs2346843,rs73149103,rs12634341,rs12638777,rs73146986,rs73137387,rs56163827,rs17026990,rs1512189,rs73149109,rs73139110,rs73146965,rs12637511,rs73139131,rs7650184,rs2048519,rs66708608,rs6784577,rs73149107,rs12636710,rs17801380,rs907548,rs12634044,rs73145305,rs12629999,rs73145357,rs73139290,rs73145328,rs144848844,rs73146926,rs6793538,rs113675293,rs73146988,rs1912965,rs55979407,rs7616322,rs6795074,rs73146956,rs7621573,rs2346840,rs12633609,rs1028012,rs73145309,rs2117136,rs2048518,rs3762717,rs73139121,rs73139129,rs7617395,rs73154925,rs3762718,rs73139125,rs73137384,rs73149113,rs73139284,rs73153252,rs112087049,rs73141108,rs73145316,rs2117138,rs113141104,rs73146970,rs73137395,rs73144998,rs6771054,rs73151349,rs6551415,rs73145307,rs73146983,rs2048520,rs7633599,rs73139302,rs73146907,rs17026984,rs12638168,rs1157608,rs73139115,rs1979837,rs987748,rs6773817,rs73153258,rs73153279,rs73145338,rs73139147,rs73146959,rs73139133,rs73146968,rs73154904,rs59541469,rs73139148,rs73149115,rs2069183,rs73146995,rs73146992,rs12633325,rs113307255,rs73139117,rs111618480,rs1054750,rs1080592,rs12636275,rs73145345,rs73141104,rs73153262,rs1157607,rs10511145,rs73139281,rs73146943,rs56082199,rs2117137,rs73147002,rs4857498,rs73139257,rs113288647,rs73146947,rs73141113,rs73139139,rs12629758,rs12637036,rs7637670,rs73145310,rs55747880,rs73137393,rs12637608,rs12633626,rs73153282,rs73139261,rs1915304,rs145565219,rs73145304,rs1520594,rs7619303,rs2196083,rs7626735,rs59381722,rs7635916,rs56371328,rs73145353,rs1520596,rs73146960,rs1512188,rs35124509,rs67316928,rs73139135,rs66757381,rs1036285,rs6800436,rs73139288,rs2346837,rs73145336,rs73139105	110.227	Yes	Yes	Yes
PTR	1098	3	rs61494018	190642391	G	A	32816	0.00401959	0.000565155	7.11236	11.9428	rs35955860,rs13095744,rs34086510,rs1393057,rs35327527,rs6804748,rs883842,rs13089287,rs34216926,rs35592123,rs2047712,rs967512,rs9849583,rs866986,rs62288104,rs61067594,rs56234707,rs9877502,rs4624605,rs28873531,rs6782126,rs60386222,rs13060370,rs1316356,rs9838279,rs62288111,rs35910287,rs62288116,rs13070564,rs35055419,rs13066848,rs34886272,rs1159211,rs4686570,rs6802105,rs34306572,rs35989701,rs13075101,rs13069243,rs1159213,rs967513,rs62288110,rs1501600,rs34859790,rs6799249,rs577842346,rs13100545,rs58531798,rs35595073,rs34542080,rs113180518,rs2088882,rs34113929,rs560857329,rs2047710,rs35872768,rs112522420,rs1393058,rs1909960,rs883841,rs12727448,rs73193907,rs61556420,rs4308325,rs1501604,rs13066753,rs35670382,rs1159212,rs146550622,rs1158947,rs56396731,rs13078126,rs557925930,rs187620717,rs1393060,rs2047711,rs67744585,rs56268441,rs13065568,rs56068001,rs200690866,rs2363038,rs2202100	214.336	Yes	Yes	Yes
PTR	1760	4	rs13107325	103188709	T	C	33349	-0.00739979	0.0010234	-7.23061	12.318	rs13135092,rs6855246,rs35225200	115.824	No	Yes	No
PTR	1839	4	rs3959520	54196106	G	A	30794	-0.00353201	0.000524988	-6.72778	10.7638	rs4472196,rs6554089,rs201505955,rs199527470,rs12649340,rs62324326,rs13130986,rs6554079,rs6846461,rs62324332,rs900111,rs12649948,rs11945292,rs4864748,rs7657388,rs71597835,rs6845741,rs9762732,rs13103971,rs13152012,rs6845732	69.9601	No	Yes	Yes
PTR	1923	5	rs7733216	82857870	C	T	32824	-0.00424343	0.000393671	-10.7791	26.3646	rs71638255,rs11950131,rs6452542,rs35430475,rs16900528,rs17284573,rs13164380,rs13164259,rs994004,rs62362900,rs13166630,rs11950137,rs10045126,rs201342663,rs7737921,rs309589,rs34059159,rs13166573,rs6858899,rs13153755,rs13178671,rs962066,rs7709777,rs6859350,rs10052710,rs4339334,rs34269673,rs17205951,rs309561,rs7710707,rs35382686,rs884570,rs3852187,rs35333770,rs695103,rs34027924,rs309591,rs4532345,rs17206075,rs11952577,rs10043829,rs3911457,rs10942331,rs2045380,rs62362865,rs3931702,rs13167610,rs11749904,rs12520543,rs33602,rs2290671,rs33601,rs7719247,rs11960908,rs4558964,rs71638257,rs62362863,rs13164785,rs7702540,rs2290673,rs6883712,rs17205993,rs35040911,rs13160511,rs76738717,rs60404475,rs11952531,rs67827860,rs310528,rs868195,rs4470745,rs7702453,rs35087492,rs35896134,rs12332199,rs13176921,rs188703,rs7732658,rs17284587,rs12653308,rs17206055,rs33603,rs309555,rs3797782,rs160277,rs62362864,rs309587,rs6888088,rs1867667,rs309556,rs13189086,rs17284524,rs9637813,rs17284559,rs11741157,rs17205972,rs33599,rs1598725,rs10514258	97.8807	Yes	Yes	Yes
PTR	275	5	rs2344386	92848652	T	C	33314	-0.00512764	0.000683671	-7.50015	13.1956	rs17083079,rs7442779,rs62369930,rs62369931,rs115877304	105.358	No	Yes	Yes
PTR	19	5	rs13182105	65023368	G	A	33146	0.00313545	0.00048274	6.49511	10.0811	rs252646,rs869640,rs13172235,rs13178696	75.3111	No	Yes	No
PTR	1225	6	rs9388454	126115383	C	A	32320	0.00378878	0.000484254	7.82395	14.2908	rs9321054,rs9375411,rs1268070,rs9398787,rs3799709,rs3799711,rs1268065,rs3734634,rs1269175,rs9401845,rs7758115,rs2008027,rs10457469,rs9388453,rs3966775,rs1268064,rs7764016,rs4897155,rs980014,rs4897156,rs9388451,rs1159974,rs7753038,rs1268083,rs9398791,rs1028481	132.474	No	Yes	Yes
PTR	334	6	rs3116836	29180314	C	A	32850	0.00398284	0.000582374	6.83898	11.0982	rs1233597,rs3129171	49.9462	Yes	Yes	No
PTR	330	6	rs149543464	30400763	A	G	33342	0.00484322	0.000716993	6.7549	10.8449	rs3132616,rs3094693,rs3094058,rs3130356,rs3130658,rs3130350,rs3131112,rs3094125,rs3130352,rs3094059,rs3130365,rs3132615,rs3094056,rs3130377,rs3130247,rs3130661,rs3094712,rs3094704,rs3129810,rs3094057,rs3132645,rs3094054,rs3132617,rs3131111,rs3132647,rs9262132,rs3130129,rs3130351,rs3129812,rs3130141,rs3132618,rs3129815	50.6062	No	Yes	No
PTR	1708	6	rs62434144	151023804	T	C	32830	-0.00325984	0.000483814	-6.7378	10.7937	rs28431130,rs12206172,rs6916149,rs6940540	161.713	No	Yes	No
PTR	56	6	rs9365555	163757127	G	A	33025	0.00306494	0.000468049	6.54833	10.2352	NA	182.87	No	No	No
PTR	1759	7	rs10252734	81418596	G	T	33226	0.00331052	0.000448037	7.38893	12.8297	rs975360	99.7328	Yes	Yes	Yes
PTR	604	7	rs4128399	151498679	C	T	31896	0.00523536	0.000746827	7.01014	11.6233	NA	170.593	No	Yes	Yes
PTR	1767	7	rs2299439	116416010	T	G	33308	0.00345544	0.000522237	6.61662	10.4347	rs41748,rs16945,rs41766,rs183642,rs38859,rs42229,rs41735,rs41751,rs10435378,rs41752,rs41737,rs41768,rs56355906,rs42336,rs41738,rs6951311,rs2023748,rs41764,rs41759,rs41744,rs41767,rs41757,rs41763,rs41749,rs2237717,rs6566,rs41769,rs41743,rs42374,rs41756,rs41765,rs193688,rs41760,rs6947629,rs35759345,rs187437,rs41739	131.678	No	Yes	No
PTR	1797	7	rs368699386	2803883	C	T	31053	0.0023114	0.000356981	6.47484	10.0227	rs798510,rs798514	4.1469	Yes	Yes	Yes
PTR	1120	7	rs4725995	150819169	T	C	32424	0.00355707	0.000551233	6.45292	9.95974	rs729710	168.229	Yes	Yes	Yes
PTR	238	8	rs55705857	130645692	G	A	33349	-0.00650885	0.000919343	-7.07989	11.8408	rs72716328,rs72716319	152.865	Yes	Yes	No
PTR	1915	8	rs1693551	101675584	C	T	33349	-0.00296529	0.000451056	-6.57412	10.3103	rs2978101,rs2978102,rs2978098,rs1693568,rs1693560,rs1693567	119.621	No	Yes	Yes
PTR	162	8	rs11787273	28341110	T	C	32484	-0.00317123	0.000484538	-6.54486	10.2251	rs7008943,rs7814516,rs10087762,rs6983983,rs34057858,rs17418651	61.1259	Yes	Yes	Yes
PTR	95	10	rs2118207	118728991	C	T	32688	0.00356515	0.000408639	8.72445	17.5727	rs10787759,rs1905539,rs11197878,rs11197871,rs10787747,rs7089699,rs1947798,rs9787575,rs10787751,rs10886028,rs10128516,rs10510025,rs10787754,rs10886022,rs10787744,rs1898349,rs1898357,rs1023549,rs7094514,rs61873047,rs2101264,rs1905538,rs10886016,rs7085083,rs10787749,rs1898353,rs1865955,rs7087685,rs10787753,rs10787735,rs4638225,rs9421247,rs61873019,rs3781566,rs1898355,rs12268087,rs10886042,rs72833408,rs7919506,rs2420307,rs9420215,rs1122688,rs10886029,rs12251711,rs7094283,rs2531689,rs2257791,rs1905542,rs1905541,rs10886034,rs740600,rs751231,rs10886036,rs11197863,rs7079724,rs61872990,rs6585426,rs57787663,rs10886043,rs11197843,rs11492810,rs10510027,rs10886032,rs11598817,rs17095834,rs1898354,rs11197834,rs7917897,rs7072663,rs7901788,rs7902527,rs7896612,rs7903295,rs2420308,rs4752015,rs9421249,rs1637570,rs10749238,rs11593277,rs10886038,rs7087662,rs9421248,rs58593329,rs10886017,rs10886031,rs7077565,rs7083543,rs10444104,rs2170862,rs11197877,rs10749236,rs3847479,rs6585422,rs10218905,rs10787757,rs7093171,rs199940128,rs12774341,rs2118206,rs10787738,rs744937,rs1904302,rs1419832,rs2083022,rs719012,rs879255,rs11197868,rs12244454,rs1637572,rs1637571,rs10787745,rs1681749,rs12769006,rs11197866,rs11197861,rs4752018,rs10749237,rs202135930,rs11197875,rs11197899,rs1898351,rs10510026,rs7076770,rs7078160	145.231	Yes	Yes	Yes
PTR	725	10	rs11012750	21894028	G	A	33281	-0.00430346	0.000549237	-7.83535	14.3302	rs11012753,rs7082663,rs1086898,rs2183271,rs1802669,rs2793353,rs1243188,rs10508639,rs550532200,rs11012725,rs10764328,rs10828249,rs11012726,rs12356674,rs11592565,rs11012730,rs12770228,rs1243193,rs10828248,rs4146689,rs1270799,rs1243192,rs11012786,rs12571634,rs7084454,rs3951780,rs10828264,rs7098100,rs12357321,rs2807967,rs6482191,rs1243182,rs11012732,rs6482189,rs11012737,rs6482190,rs1243189,rs7090708,rs7072776,rs1243187,rs4748761,rs12253527,rs2666764,rs12779865,rs10828252,rs1243179,rs2050905,rs7905967,rs7089656,rs946711,rs564819152,rs1243194,rs10828266,rs4364959,rs61850044,rs10828258,rs4748776,rs2807985,rs12256551,rs6482188,rs1416901,rs12783517,rs10828247,rs7894565,rs12769128,rs138942406,rs11012722,rs4748779,rs1269454,rs1243184,rs2026092	46.6865	Yes	Yes	Yes
PTR	994	10	rs11245347	126427037	T	G	33042	-0.00432093	0.00065154	-6.63187	10.4796	NA	160.982	Yes	Yes	Yes
PTR	1026	12	rs12146713	106476805	C	T	33349	-0.0079696	0.00102464	-7.77798	14.1326	rs1978730	125.418	Yes	Yes	Yes
PTR	993	14	rs79360654	59658600	A	C	33021	-0.00778986	0.000871731	-8.93608	18.3945	rs79814107,rs76850797,rs117461235,rs77168169,rs17255395,rs10498489,rs75255901,rs113269922,rs143720575,rs74826997,rs55649771,rs78032956,rs4901906,rs17833752,rs77618329,rs2164950,rs78349529,rs56115079,rs4901902,rs4901904,rs112195026,rs76674533,rs76787422,rs73313052,rs76341705	54.3871	Yes	Yes	Yes
PTR	354	14	rs221326	59069053	T	G	32670	0.00327469	0.000502266	6.51982	10.1525	rs191103	53.8402	No	Yes	Yes
PTR	907	15	rs7169980	39369397	A	C	33301	0.00398178	0.000510183	7.80462	14.2242	rs12372998,rs12591588,rs7167354,rs7171236,rs56381433,rs71403557,rs2411241,rs12595806,rs12595617,rs2411240,rs7180955,rs7166929,rs1368812,rs7167457,rs1368815,rs716980,rs4924334,rs55745813,rs55987810,rs985451,rs2085823,rs2100784,rs12900493,rs11637989,rs1368813,rs4924332,rs2035065,rs4924330,rs2411242,rs12595675,rs12591177,rs12900637,rs7171196,rs55813523,rs2411243,rs7166614,rs1460787,rs12595814,rs8039377,rs62006496,rs12915961,rs7164452,rs7171382,rs990579,rs12372999,rs12593615,rs7165302,rs4923816,rs8033196,rs56111333,rs8026370,rs34565403,rs12915964,rs1870657,rs4924336,rs2411244,rs12911542,rs4924335,rs4924331,rs4923815,rs2117208,rs12595747	60.7686	No	Yes	Yes
PTR	204	15	rs4644820	86026720	A	G	33125	-0.00542096	0.00081128	-6.68199	10.6276	rs7179511,rs4843064,rs4843024,rs6496775,rs12909477,rs8037886,rs6496733,rs2342118,rs8041189,rs6496771,rs3964197	109.263	No	Yes	Yes
PTR	1315	16	rs9308341	87224642	A	G	33079	0.00330062	0.000452628	7.29212	12.5155	rs35408318,rs12921714,rs6540017,rs4843560,rs4843226,rs4843558,rs4843555,rs12149643,rs12921170,rs9937293,rs4843227,rs9308342,rs12920553,rs12919133,rs12711472,rs9933149,rs4843552,rs4843556,rs56023709,rs4843553,rs4843559,rs9308343,rs12711473,rs11640181	125.34	Yes	Yes	Yes
PTR	1979	17	rs7216587	42947314	C	T	33349	0.00422143	0.000573905	7.35563	12.7212	rs74854014,rs112357792,rs7226037,rs113633016,rs8067689,rs147577293,rs9898671,rs9908369,rs17546654,rs17628574,rs28688440,rs73984100,rs8080642,rs76566528,rs75498163,rs112451491,rs75042717,rs112908447,rs76771822,rs113882147,rs8067539,rs73307255,rs112074706,rs9908084,rs74349463,rs137912621,rs76238604,rs11079382,rs370961818,rs17745948,rs112791476	68.1484	Yes	Yes	Yes
PTR	858	17	rs7405453	79615572	G	A	33201	0.00303289	0.000435496	6.96423	11.4812	rs62075723,rs11656126,rs12948708,rs75078292,rs7503894,rs112364254,rs9895741,rs7503221,rs8081701,rs12953229,rs8070929,rs6420484,rs34635363,rs67050149,rs62075722,rs9747347,rs9905786,rs11650127	126.834	Yes	Yes	No
PTR	161	18	rs9966170	35029506	G	A	33349	0.00453774	0.00043359	10.4655	24.9051	rs1941948,rs9966621,rs8090693,rs1539845,rs4799922,rs8094096,rs1622317,rs9966238,rs1941949,rs4799926,rs530820,rs9955327,rs653015,rs4799924,rs9807173,rs9304170,rs3865393,rs1786796,rs9965942,rs948547,rs1791485,rs12608132,rs6507201,rs524352,rs9958996,rs9948984,rs879931,rs1786819,rs1791483,rs3895875,rs626146,rs6507200,rs4799919,rs524513,rs651901,rs1893372,rs589066,rs7227410,rs1941950,rs4799928,rs1786808,rs17670413,rs1786783,rs9807176,rs4799450	56.7882	Yes	Yes	Yes
PTR	932	20	rs6062269	61149497	A	G	32943	-0.00466538	0.000608993	-7.66082	13.7334	rs6062264,rs6062266,rs6062238,rs12625801,rs6062262,rs12479469,rs6062237	106.359	No	Yes	Yes
PTR	1680	22	rs6000991	38460484	C	T	33318	0.00320231	0.000450731	7.10472	11.9188	rs2076370,rs12484232,rs738443,rs132934,rs4821734,rs738442,rs4821733,rs1004764,rs2018980,rs1004763,rs2076369,rs2235573,rs4821738,rs5756893,rs5756908,rs5756894	46.9751	Yes	Yes	Yes
PTR	1584	22	rs112031212	30662813	T	C	33183	0.0128631	0.0019003	6.76898	10.8871	rs73166586,rs2267161,rs73164752	34.9081	Yes	Yes	Yes
RLIC	657	1	rs3789586	51054322	T	C	33214	-0.00494443	0.000651636	-7.58772	13.4873	rs10888697,rs10788930,rs2746612,rs10888693,rs10888695,rs7543272,rs12121630,rs11205728,rs11205727	76.2924	Yes	Yes	Yes
RLIC	611	1	rs3768046	43766426	G	A	33153	-0.00237981	0.000363041	-6.5552	10.2552	rs6690243,rs1556580	71.2499	No	Yes	No
RLIC	863	2	rs83995	45167570	T	G	33222	-0.00194425	0.000293614	-6.62178	10.4499	rs173076,rs895632,rs534567	69.7176	No	Yes	Yes
RLIC	501	3	rs66757381	89561048	T	C	33239	0.00329334	0.000375713	8.76557	17.7309	rs2346837,rs73145338,rs66499884,rs9854073,rs12636275,rs7633500,rs907712,rs73145307,rs9833437,rs73145304,rs73153258,rs11923303,rs1512185,rs1567732,rs2117136,rs73146960,rs73147002,rs73139288,rs6771336,rs73145316,rs1028013,rs73139131,rs73139144,rs7619025,rs9817310,rs73139117,rs7633599,rs12632281,rs6551415,rs9838512,rs73137395,rs2196083,rs73137381,rs1016584,rs145483821,rs73139257,rs12633609,rs55979407,rs73145345,rs35511518,rs73146947,rs35173319,rs73139105,rs73139104,rs1915304,rs7644070,rs10511145,rs9853389,rs9862638,rs73154904,rs111835258,rs59969878,rs872976,rs4857498,rs1398532,rs9849029,rs73151349,rs113288647,rs994129,rs73139135,rs9866959,rs1040017,rs73139261,rs4449340,rs13076853,rs7617395,rs2117137,rs73139121,rs17801380,rs60243237,rs144848844,rs73146976,rs73153219,rs73153266,rs6551409,rs4857499,rs73146959,rs73146980,rs73153282,rs73153218,rs1912965,rs907548,rs73137393,rs6795074,rs9866945,rs7632427,rs73146983,rs1157607,rs11921985,rs7650184,rs1520596,rs9833400,rs73146950,rs73139125,rs6800436,rs1520594,rs73139281,rs2048521,rs12633325,rs9310117,rs2048518,rs55747880,rs73146972,rs73149113,rs17745025,rs2346843,rs1054750,rs12639506,rs9310121,rs113675293,rs7616322,rs59381722,rs12636710,rs17026944,rs17026990,rs6795325,rs73149115,rs113307255,rs9817553,rs1398535,rs6806912,rs6768381,rs113141104,rs3762717,rs73146907,rs73146968,rs7621573,rs12629165,rs2069183,rs17027018,rs73145320,rs6793538,rs73137387,rs1512910,rs9877514,rs73153252,rs13088663,rs73146956,rs9879028,rs73139110,rs9310120,rs6770978,rs73154925,rs2048519,rs6784577,rs6774870,rs1028012,rs73139133,rs17800641,rs73146995,rs73139129,rs1157608,rs4857500,rs12634341,rs56082199,rs73139115,rs12495537,rs7650466,rs73139148,rs6551412,rs73145312,rs73145353,rs56163827,rs1512189,rs12637608,rs9864984,rs73153283,rs62275019,rs9809011,rs73145310,rs73145303,rs73145305,rs2048520,rs73139147,rs9845870,rs73139296,rs9837346,rs12629999,rs7635916,rs73139119,rs62274987,rs9873545,rs73149107,rs2346840,rs12637511,rs73141113,rs7637670,rs55787722,rs1512911,rs12629758,rs73141104,rs2346836,rs7428532,rs7652296,rs9310122,rs11128072,rs73146992,rs12638168,rs6771477,rs12638777,rs954964,rs7626735,rs9825569,rs73149103,rs73153293,rs819293,rs56371328,rs9846844,rs1036285,rs73145336,rs73139290,rs111618480,rs73145351,rs1512907,rs12152372,rs6771054,rs67316928,rs73154916,rs1080592,rs73146970,rs35124509,rs2117138,rs73149109,rs73139284,rs1567657,rs73153279,rs73141108,rs3762718,rs9880313,rs73145332,rs73139139,rs987748,rs73145002,rs73146943,rs11925143,rs12634044,rs73146986,rs186005608,rs12634697,rs59541469,rs1039990,rs73145328,rs112404167,rs12634269,rs1512912,rs73139302,rs73146961,rs972030,rs35448293,rs17026984,rs73146965,rs73145309,rs9990016,rs28675360,rs7645408,rs11918555,rs1512188,rs73145357,rs12637036,rs73144998,rs73153262,rs73146926,rs7619303,rs12633626,rs73137384,rs112087049,rs66708608,rs73146988	110.229	No	Yes	Yes
RLIC	535	3	rs9842055	190678743	G	T	31541	-0.00360773	0.000472057	-7.64258	13.6718	rs6782126,rs13066753,rs2088882,rs35872768,rs34306572,rs2047712,rs34216926,rs187620717,rs2047711,rs2363038,rs73193907,rs34886272,rs1159213,rs1393058,rs883842,rs62288104,rs62288110,rs13100545,rs1159212,rs62288111,rs13070564,rs35592123,rs35670382,rs56396731,rs200690866,rs60386222,rs557925930,rs577842346,rs35327527,rs9877502,rs34542080,rs4624605,rs112522420,rs1909960,rs12727448,rs34859790,rs62288116,rs35055419,rs4308325,rs967512,rs61556420,rs61067594,rs13065568,rs35955860,rs146550622,rs13069243,rs13078126,rs1501604,rs1158947,rs560857329,rs13089287,rs35595073,rs61494018,rs1393057,rs56234707,rs35910287,rs58531798,rs13060370,rs113180518,rs56268441,rs883841,rs35989701,rs13066848,rs13095744,rs34086510,rs1316356,rs967513,rs4686570,rs1159211,rs67744585,rs2047710	214.354	No	Yes	Yes
RLIC	121	5	rs67827860	82860485	T	C	33216	-0.0051712	0.000464376	-11.1358	28.0758	rs11950137,rs17284524,rs7719247,rs17284587,rs12152797,rs10045242,rs6859350,rs6888088,rs7711739,rs12332199,rs17206055,rs35382686,rs4558964,rs17205972,rs10045212,rs11950131,rs309561,rs7717697,rs34269673,rs4532345,rs309556,rs10514258,rs62362865,rs11749904,rs17206075,rs33599,rs17284559,rs11960908,rs33602,rs7732658,rs310528,rs7702540,rs10474101,rs35430475,rs10076654,rs11952531,rs62362864,rs17205993,rs34059159,rs10064429,rs13176921,rs13178671,rs11741157,rs13164259,rs536376209,rs7702453,rs201342663,rs71638257,rs962066,rs884570,rs309587,rs34027924,rs35087492,rs1598725,rs11952577,rs309555,rs7737921,rs695103,rs12653308,rs13153755,rs10045126,rs7711932,rs10052710,rs12188947,rs994004,rs868195,rs10942331,rs13166630,rs13166766,rs1867667,rs13164785,rs35040911,rs17284573,rs62362900,rs3931702,rs7733216,rs9637813,rs6883712,rs13167610,rs10474103,rs13166573,rs35333770,rs13189086,rs6858899,rs10058141,rs60404475,rs4470745,rs309589,rs71638255,rs309591,rs76738717,rs4339334,rs13160511,rs33603,rs62362863,rs11746897,rs2045380,rs13164380,rs33601,rs10043829,rs35896134,rs7731805	97.8961	Yes	Yes	Yes
RLIC	789	5	rs60601725	139704766	G	A	32709	-0.00253084	0.000347589	-7.28112	12.4801	rs7719289,rs7719290,rs2237076,rs4150221,rs2237077,rs58992612,rs4150234,rs4150232,rs4150236	146.518	No	Yes	Yes
RLIC	604	5	rs162880	54481897	G	A	33184	-0.00410012	0.000643549	-6.3711	9.72659	NA	66.7131	No	Yes	No
RLIC	877	7	rs368699386	2803883	C	T	31053	0.0034441	0.000405287	8.49792	16.7144	rs1713912,rs1182172,rs1182184,rs13243214,rs798559,rs798544,rs798491,rs1182143,rs1639036,rs798545,rs2533891,rs1183085,rs1182188,rs1182207,rs1182183,rs798562,rs1614791,rs1182171,rs798485,rs7783400,rs2533879,rs798547,rs1182179,rs2644281,rs798555,rs798528,rs1182176,rs1636253,rs1636256,rs2644309,rs1182189,rs798548,rs1713919,rs2644294,rs1182186,rs798488,rs798486,rs2527677,rs1636254,rs2107964,rs798540,rs798556,rs798487,rs1182208,rs798536,rs12700373,rs798550,rs13230946,rs1182178,rs960273,rs798563,rs798510,rs798558,rs2644293,rs2533868,rs1182197,rs1636247,rs798495,rs2533878,rs798546,rs798502,rs798490,rs798513,rs2644300,rs2533884,rs1636250,rs798500,rs2158694,rs1182199,rs798496,rs2527680,rs798554,rs11973498,rs71522301,rs1182185,rs798497,rs798518,rs798552,rs1182187,rs798498,rs798514,rs2533882,rs71522302,rs1636255,rs1182177,rs798489,rs2644291,rs798493,rs798560,rs798511,rs798506,rs798565,rs798494,rs1636264,rs2533877,rs2644312,rs1639040,rs1183079,rs1639066,rs13230995,rs1182174,rs1182198,rs1182182,rs798557,rs1636249	4.1469	Yes	Yes	Yes
RLIC	1129	8	rs55705857	130645692	G	A	33349	-0.00504005	0.000709218	-7.10648	11.9243	rs72716319	152.865	Yes	Yes	No
RLIC	1337	8	rs76278588	23174825	A	G	33349	-0.00277849	0.000406585	-6.83372	11.0823	rs75209794,rs7825605,rs13250587,rs13271505,rs13282766	54.023	No	Yes	No
RLIC	794	10	rs11012732	21830104	G	A	33210	-0.00413848	0.000525123	-7.88097	14.4883	rs2941732,rs12357321,rs7082663,rs12770228,rs10740997,rs7072776,rs12253527,rs946711,rs4748779,rs2026092,rs1243188,rs10828248,rs10828249,rs11816415,rs61850044,rs2807978,rs12256551,rs792456,rs7098100,rs2807966,rs12356674,rs138942406,rs2666754,rs7089656,rs2666776,rs6482191,rs6482188,rs2793351,rs2998361,rs1243189,rs2050905,rs2666769,rs1243184,rs1086898,rs2666753,rs2807987,rs2807979,rs550532200,rs2793352,rs2666762,rs1269454,rs11012726,rs9732777,rs11012794,rs11012786,rs2666763,rs10828266,rs7084454,rs2859622,rs1243194,rs7904395,rs2666781,rs2666757,rs6650129,rs12779865,rs1802669,rs7090708,rs11012753,rs10764328,rs11012722,rs1243192,rs1243187,rs35106872,rs2793354,rs2807984,rs2183271,rs6482189,rs10828246,rs4748776,rs10828264,rs2666761,rs4748761,rs1086899,rs11012725,rs3951780,rs10828252,rs6482190,rs11592565,rs2807967,rs2998360,rs5011832,rs7894565,rs11012737,rs1243179,rs10764330,rs2666772,rs2793353,rs2807985,rs4364959,rs11012730,rs1270799,rs10508639,rs806772,rs2807968,rs1243193,rs874149,rs4146689,rs7075508,rs12571634,rs564819152,rs2666782,rs1416901,rs792453,rs11012750,rs10828247,rs12783517,rs7905967,rs792454,rs10828258,rs1243182,rs12769128,rs2941733,rs2666764	46.6799	Yes	Yes	Yes
RLIC	113	10	rs2377596	49856467	A	C	32753	0.0024422	0.000381537	6.40094	9.81129	NA	70.6058	No	Yes	No
RLIC	877	12	rs12146713	106476805	C	T	33349	0.00569246	0.000583951	9.74817	21.7263	rs12370774,rs12369969,rs1978730	125.418	Yes	Yes	Yes
RLIC	1117	12	rs10746129	109091089	C	T	33297	0.00251453	0.000372671	6.74731	10.8221	rs7969979,rs10861959,rs7959539,rs56364122,rs9783411,rs10861957,rs10746128,rs10861965,rs10861963,rs4964272,rs6539450,rs7358571,rs7975687,rs7300726,rs4964746,rs10861966,rs10778654,rs961355,rs750135,rs1861641,rs4964734,rs1344512,rs9795953,rs7136703,rs1345421,rs150904635,rs7484851,rs12579105,rs10861956	128.368	No	Yes	No
RLIC	877	16	rs9308343	87224857	A	G	33071	0.00422075	0.000347896	12.1322	33.1469	rs4240791,rs4843559,rs62056167,rs7185688,rs11647053,rs4240792,rs4843556,rs12711472,rs6540016,rs62056161,rs35408318,rs7196520,rs35555768,rs6540017,rs60586550,rs8055080,rs4843552,rs9933149,rs9937293,rs12928520,rs4843576,rs4240790,rs4843226,rs113080312,rs10863183,rs12921170,rs12919133,rs9888792,rs11645614,rs7203251,rs12921714,rs9308342,rs4843547,rs4843558,rs56023709,rs9938275,rs4843553,rs4240789,rs35427507,rs1108048,rs11860417,rs1110339,rs12711474,rs4843572,rs62056162,rs8054379,rs9783786,rs4843555,rs12711473,rs4240787,rs4843229,rs28655023,rs4843569,rs11648984,rs4843548,rs4240788,rs62650864,rs9308341,rs62056166,rs9938189,rs4843560,rs9940970,rs4843578,rs4843227,rs4843231,rs12599613,rs11643993,rs9783773,rs62056163,rs12597370,rs7500241,rs11640181,rs4843554,rs12920553,rs4843549,rs12149643	125.34	Yes	Yes	Yes
RLIC	416	17	rs28664971	28437410	C	A	33286	-0.00285015	0.000378585	-7.52843	13.2894	rs55816036,rs55866125,rs57037139,rs880749,rs12944395,rs62070263,rs2628180,rs1531553,rs55657712,rs60694493,rs3115086,rs9900730,rs1808923,rs62070345,rs8075441,rs4795523,rs2628189,rs2628186,rs6505158,rs10445400,rs7221743,rs2628166,rs62068625,rs4474741,rs13723,rs3102562,rs8080343,rs10853135,rs55887213,rs7501472,rs7212292,rs8066731,rs4581755,rs17825877,rs8071742,rs7219163,rs2729451,rs3110494,rs3098947,rs7222842,rs2628165,rs9897206,rs3102561,rs9915270,rs9904051,rs12952179,rs35986887,rs7216487,rs3102559,rs2729446,rs12453308,rs12941382,rs9909093,rs12150261,rs9890205,rs62068621,rs4239227,rs62068583,rs11080118,rs7226121,rs4465649,rs28492945,rs7214458,rs11080115,rs7220401,rs1382391,rs7225686,rs12602065,rs2617880,rs9897794,rs9906340,rs7220151,rs8075602,rs8067580,rs8072664,rs17226179,rs62070312,rs7223786,rs9898353,rs9910622,rs55633288,rs4075623,rs12450956,rs8080078,rs11080120,rs12449783,rs3115088,rs9747395,rs7225483,rs7221154,rs9897330,rs3794809,rs6505147,rs3110495,rs2617866,rs7221516,rs3813034,rs112367099,rs871014,rs12451122,rs12951836,rs28792710,rs7221417,rs75204514,rs9646436,rs60967688,rs7224199,rs8065261,rs3098948,rs7212497,rs8078459,rs4794861,rs34698290,rs8079209,rs2729450,rs2169810,rs2617868,rs3098950,rs6505148,rs7207292,rs1979572,rs2447938,rs7218113,rs12601963,rs8082175,rs9896062,rs12936302,rs2729447,rs55748380,rs12452288,rs56788338,rs76515799,rs8066602,rs2321493,rs2617876,rs9303628,rs34323226,rs2617882,rs6505143,rs8064689,rs76605875,rs4356528,rs3115092,rs7210152,rs1042173,rs4325622,rs8079028,rs8069669,rs3097118,rs12600855,rs3115101,rs2447935,rs62070270,rs61014003,rs4493117,rs8065059,rs9891999,rs3115093,rs2617875,rs7210288,rs9890075,rs7220004,rs4533341,rs2467334,rs2628191,rs7225462,rs9896012,rs9900911,rs4375718,rs11080107,rs61240589,rs4075014,rs56382980,rs12450441,rs59274738,rs62070267,rs4528633,rs3115089,rs4343336,rs4381649,rs55971458,rs9915626,rs6505162,rs2264303,rs8071576,rs4795521,rs7218379,rs60176674,rs2874505,rs9908901,rs2259855,rs1842026,rs2127001,rs4595850,rs2729448,rs28715670,rs11653805,rs3809790,rs9911794,rs62068617,rs8064665,rs8077572,rs7213517,rs7213076,rs3102560,rs7210991,rs4310926,rs8078638,rs9902453,rs3115090,rs7212741,rs4795537,rs11868763,rs9900974,rs11080114,rs7211246,rs2628167,rs2617877,rs57411618,rs7222308,rs72823935,rs9898424,rs56280226,rs3760456,rs3924841,rs9891871,rs12451175,rs4470197,rs2628185,rs2729449,rs7219456,rs4794859,rs9908409,rs2617867,rs56216220,rs12948898,rs10445384,rs3102556,rs2617883,rs8074028,rs2321331,rs1532042,rs2054846,rs7212532,rs9646437,rs4291964,rs3102557,rs2254414,rs4427857,rs56326816,rs1825880,rs12051834,rs78154346,rs7207021,rs4795529,rs9890747,rs9912741,rs2729439,rs55758314,rs62070264,rs2244585,rs4077465,rs9890886,rs2244247,rs1038088,rs10853136,rs4350617,rs9901694,rs9646438,rs3115099,rs57719820,rs2729435,rs55974138,rs28576874,rs4294865,rs3809789,rs1906451,rs59420007,rs4344802,rs4328498,rs7217961,rs9905950,rs8077464,rs9894893,rs3098949,rs7217638,rs11080121,rs9909128,rs7213902,rs2259857,rs12602426,rs4567782,rs12103671,rs3115100,rs56195309,rs7216631,rs4429345,rs62070337,rs3936006,rs9913074,rs55744550,rs3102558,rs56088359,rs11654983,rs1128156,rs3102555,rs4547389,rs9911167,rs9902340,rs4592712,rs2617865,rs62070266,rs2264302,rs4461132,rs6505152	49.7215	Yes	Yes	Yes
RLIC	1434	18	rs9966170	35029506	G	A	33349	0.00272515	0.000372638	7.31312	12.5833	rs4799926,rs4799450,rs4799928,rs7227410,rs9948984	56.7882	Yes	Yes	Yes
RLIC	661	18	rs12964435	60894307	C	T	32985	0.0038138	0.000585468	6.51412	10.136	rs71353381,rs12970504	86.965	No	Yes	No
RLIC	685	19	rs2070736	46286714	C	A	33349	-0.00216331	0.000327754	-6.60041	10.3872	rs4802273,rs4802274,rs55681266	71.9099	No	No	No
RLIC	850	20	rs143383	34025983	G	A	33349	-0.00304763	0.000470263	-6.48068	10.0395	NA	53.8709	No	Yes	Yes
RLIC	1120	22	rs9608859	30667277	C	T	32597	0.00235647	0.00033766	6.97884	11.5263	rs6006426	34.9226	Yes	Yes	No
RLIC	18	22	rs2018980	38450620	G	A	33183	0.00258768	0.000383207	6.75269	10.8382	rs1004764,rs12484232	46.9656	No	Yes	No
SCC	1282	1	rs61784835	47974123	T	C	33073	-0.00272098	0.00033519	-8.11771	15.3232	rs6658111	74.0878	No	Yes	No
SCC	833	2	rs7600413	37067137	G	A	33097	0.00511489	0.000524327	9.75517	21.7562	rs4389320,rs2110998,rs3845780,rs711244,rs2372786,rs6744560,rs111361006,rs2110992,rs6739171,rs4255943,rs6544050,rs111777694,rs4016036,rs4670644,rs6733188,rs4670637,rs17496249,rs115833449,rs10192867,rs11124556,rs888083,rs3770774,rs10193295,rs2013223,rs7605601,rs11679564,rs2003585,rs58370258,rs2691112,rs79936484,rs2541007,rs7573966,rs7592902,rs2541004,rs11124555,rs11695609,rs17443878,rs3770776,rs4016033,rs7424096,rs10490657,rs7560263,rs4606899,rs62132558,rs13394987,rs10865119,rs3845778,rs2540998,rs58717433,rs79579364,rs12476515,rs62133078,rs12105601,rs11124554,rs10207971,rs57747847,rs2110944,rs2717493,rs11681167,rs2691123,rs13418962,rs1504,rs7588378,rs17497197,rs62135860,rs13420311,rs4670647,rs28527412,rs3770781,rs10176270,rs12104444,rs2110942,rs13386673,rs2540926,rs62132522,rs2247357,rs62132550,rs2247935,rs4670643,rs4016031,rs62133068,rs17497343,rs2252032,rs7561572	60.2639	No	Yes	Yes
SCC	661	3	rs4624605	190640121	T	G	32119	0.0028059	0.000373524	7.51197	13.2348	rs56396731,rs4686570,rs1501604,rs62288116,rs62288110,rs9877502,rs34859790,rs1159212,rs13066753,rs56234707,rs61494018,rs2363038,rs35670382,rs2047711,rs61067594,rs13069243,rs34886272,rs35592123,rs60386222,rs146550622,rs34306572,rs577842346,rs967512,rs13095744,rs1316356,rs35910287,rs1393057,rs13060370,rs12727448,rs13066848,rs1393058,rs62288104,rs34542080,rs58531798,rs113180518,rs13089287,rs73193907,rs1159213,rs13100545,rs56268441,rs200690866,rs560857329,rs35872768,rs2047712,rs13065568,rs13070564,rs6782126,rs67744585,rs35989701,rs35055419,rs2088882,rs13078126,rs35955860,rs2047710,rs967513,rs1158947,rs61556420,rs883842,rs187620717,rs883841,rs62288111,rs35327527,rs34086510,rs35595073,rs1909960,rs1159211,rs112522420,rs557925930,rs34216926,rs4308325	214.336	Yes	Yes	Yes
SCC	811	3	rs1392949	158864418	A	C	33314	0.00192373	0.0002997	6.41885	9.8623	rs9834121,rs61340765,rs17782879,rs10936168,rs58507776	172.401	No	Yes	No
SCC	1320	5	rs3776089	139727260	A	G	33025	-0.00282274	0.000245408	-11.5022	29.891	rs34678418,rs250424,rs778603,rs113642240,rs73267612,rs778588,rs10875632,rs2563305,rs12657867,rs111505968,rs1089304,rs801186,rs778583,rs717097,rs34517992,rs2337225,rs2074611,rs250426,rs2569193,rs917302,rs6879217,rs3733681,rs62384244,rs7715360,rs7356554,rs2563278,rs6879095,rs2569188,rs2563295,rs2163786,rs801175,rs1864255,rs1991801,rs778587,rs2569178,rs801177,rs778601,rs2569167,rs2563248,rs801169,rs2563324,rs4913082,rs4912717,rs13180584,rs2569177,rs4913081,rs4150196,rs2262572,rs73269505,rs4150197,rs4279384,rs1985628,rs2563331,rs2237076,rs2563322,rs778589,rs3776128,rs753279,rs1432959,rs10042299,rs778600,rs2563292,rs1835148,rs11742149,rs76148587,rs2563273,rs2563284,rs2237077,rs801460,rs55720104,rs35983033,rs6883156,rs10476907,rs4150212,rs735554,rs9800417,rs250432,rs12717986,rs2569166,rs2531356,rs171632,rs2563249,rs11743782,rs801184,rs6871703,rs6872579,rs778606,rs250429,rs2563332,rs116578164,rs2563337,rs2569176,rs2337224,rs2569171,rs13174202,rs2569162,rs1862176,rs10053981,rs9688094,rs11167489,rs2563310,rs11167532,rs7701365,rs2563253,rs801465,rs17119056,rs778598,rs4912718,rs4150221,rs2262575,rs10067969,rs778585,rs2563315,rs7712617,rs778602,rs2569185,rs811382,rs2435142,rs1019933,rs58992612,rs2531355,rs10073519,rs2531361,rs801458,rs10463297,rs975243,rs2337982,rs2563311,rs2116802,rs2563272,rs801166,rs12517200,rs801178,rs71592123,rs6579768,rs2563330,rs4150214,rs2237075,rs13184340,rs250431,rs778582,rs4801,rs6868495,rs2569170,rs2563296,rs2531350,rs2563274,rs6579836,rs2569191,rs10041762,rs919755,rs778586,rs2249213,rs778599,rs2569190,rs12717988,rs2563270,rs2569181,rs2531354,rs2531359,rs68010656,rs250427,rs778605,rs2563320,rs778584,rs28493133,rs149553994,rs2569169,rs6862439,rs2569165,rs250430,rs6860077,rs6894953,rs9324644,rs3822328,rs2563317,rs2563298,rs6867236,rs2569163,rs11168051,rs2256547	146.579	Yes	Yes	Yes
SCC	1764	5	rs10052710	82860025	G	T	33282	-0.00339364	0.000329536	-10.2982	24.1441	rs34059159,rs10474103,rs11960908,rs13166630,rs309584,rs10045126,rs35333770,rs34027924,rs543939,rs309571,rs34269673,rs1598725,rs11952531,rs11952577,rs3911457,rs71638255,rs336945,rs17206075,rs17205986,rs11746897,rs994004,rs6858899,rs12332199,rs11950131,rs962066,rs7732237,rs71638257,rs10045242,rs309556,rs17284524,rs17205951,rs11741157,rs9637813,rs62362864,rs10045212,rs539434,rs7733216,rs62362900,rs13160511,rs7717697,rs310521,rs13164785,rs11950137,rs67827860,rs4339334,rs309587,rs12653308,rs17205993,rs11749904,rs17205972,rs13189086,rs17206055,rs13166573,rs17284587,rs7711932,rs35087492,rs17284559,rs76738717,rs4492093,rs7737921,rs2045380,rs7719247,rs7702540,rs309561,rs62362865,rs4266381,rs4532345,rs7731805,rs336944,rs35896134,rs6888088,rs35382686,rs35040911,rs62362863,rs13153755,rs619310,rs13166766,rs10942331,rs13176921,rs648882,rs35430475,rs17284573,rs7732658,rs13164259,rs543855,rs13167610,rs6859350,rs309555,rs485075,rs10474101,rs13164380,rs13178671,rs12152797,rs695103,rs10043829,rs7447467,rs10514258,rs309589,rs60404475,rs7711739,rs4470745,rs309591,rs7702453,rs201342663	97.8955	Yes	Yes	Yes
SCC	939	5	rs10067680	115938428	G	A	33056	-0.00189348	0.000274535	-6.89703	11.2749	rs58364462,rs6897765,rs17140171,rs10061055,rs10062998,rs10068991,rs6878936,rs60783407,rs9327010,rs10076201,rs6898172,rs1345707,rs56257700	124.028	No	Yes	Yes
SCC	1882	5	rs35682688	81974353	T	C	33171	-0.0034013	0.000515508	-6.59795	10.38	rs35388902,rs6452476,rs2385957,rs1827396,rs745648,rs1972039,rs1875535	96.5207	Yes	Yes	No
SCC	369	6	rs7759217	27730463	G	A	33349	0.00270132	0.000388078	6.96076	11.4705	rs3757187,rs13211701,rs9368530,rs742047,rs9380010,rs9468203,rs169262,rs35069907,rs4140646,rs9468206,rs201001,rs1225596,rs200503,rs9295747,rs9380067,rs9380012,rs200474,rs10946935,rs10214440,rs6940638,rs9461401,rs201000,rs1150689,rs9468213,rs34477097,rs4455662,rs9468229,rs1233707,rs7773070,rs6914924,rs9468225,rs200994,rs35576511,rs760587,rs9380057,rs10946954,rs2142730,rs9368529,rs9468217,rs12215773,rs1736891,rs7760523,rs9283882,rs2893928,rs9461406,rs9368560,rs200486,rs200475,rs6456801,rs200477,rs9468223,rs6941992,rs9461407,rs9380056,rs201004,rs853684,rs9366697,rs1233704,rs200504,rs9295746,rs6902689,rs9380011,rs9468219,rs2394000,rs6456802,rs1150692,rs9348772,rs2179095,rs213240,rs4713121,rs6901017,rs1225598,rs2893930,rs9348775,rs4711163,rs12208078,rs9393848,rs1233697,rs9366700,rs35957409,rs9366702,rs9295742,rs1237875,rs2179096,rs1150691,rs9468201,rs9283880,rs6930992,rs9368528,rs2394002,rs2893931,rs742046,rs9468220,rs200502,rs72838268,rs2179094,rs1985099,rs9357042,rs6910838,rs9301,rs1150688,rs9461405,rs4713142,rs9393847,rs1150716,rs6901520,rs2056925,rs1233713,rs1052215,rs2531827,rs7776351,rs4713112,rs9461400,rs1225599,rs9295762,rs9368565,rs6921256,rs1150686,rs1150693,rs9468204,rs57252182,rs1340004,rs7772027,rs12215241,rs200997,rs2056924,rs4713143,rs9393830	49.7341	Yes	Yes	Yes
SCC	1289	7	rs74504435	54949256	G	A	33042	-0.00373229	0.00039076	-9.55134	20.8927	rs80013346,rs77126132,rs149352678,rs76928645,rs142461330,rs151057105,rs75061358,rs6979446	80.7105	Yes	Yes	Yes
SCC	1634	7	rs10278512	19620872	G	A	31531	-0.00285786	0.000310437	-9.20591	19.4701	rs12670713,rs714392,rs4509205,rs7801835,rs4721793,rs12700056,rs6966112,rs7782309,rs10242663,rs13438100,rs4719575,rs2109870,rs4329169,rs10950739,rs10230207,rs10225031,rs4472416,rs28583562,rs28813981,rs7796341,rs4719572,rs28478330,rs985882,rs7795929,rs12700059,rs917919,rs12700057,rs2058423,rs4719565,rs7779144,rs985307,rs9986695,rs4721790,rs7806003,rs2109872,rs2192476,rs7794428,rs10245106,rs10278656,rs7796085,rs4721797,rs7796617,rs2390144,rs7456896,rs2192482,rs4236295,rs4602789,rs2109877,rs56203224,rs10950740,rs10261496,rs2192477,rs10228147,rs10229434,rs11767221,rs55883028,rs11505420,rs10241336,rs10242068,rs7789868,rs917917,rs4721783,rs12700058,rs10252608,rs2390118,rs6971038,rs4719576,rs4721780,rs35596058,rs7786991,rs1121733,rs10261834,rs11489333,rs10278898,rs1476944,rs7796222,rs2192485,rs7797751,rs28407069,rs10807794,rs7786609,rs7785608,rs4721784,rs10950738,rs6963439,rs995182,rs12538102,rs17354370,rs6971829,rs7802880,rs9648259,rs9986862,rs2192481,rs7797567,rs4721792,rs917918,rs2024347,rs6949428,rs995181,rs2080222,rs4236296,rs10245919,rs1158069,rs4721778,rs2052207,rs9648260,rs4560698,rs28460797,rs9655175,rs12537939,rs759248,rs10278135,rs2109873,rs12532587,rs10249487,rs10267686,rs10232942,rs4721811,rs6945983,rs2390142,rs12700055,rs1121731,rs12534570,rs9648261,rs2390146,rs4721803,rs7805758,rs56302488,rs10230658,rs57584385,rs28882744,rs17451868,rs10276556,rs1121730,rs4721802,rs4526253,rs4721798,rs985881,rs3944043,rs12700063,rs2390143,rs2109875,rs4721794,rs4721809,rs28878824,rs12666412,rs13238033,rs2192484,rs2109876,rs2215634,rs4721812,rs28808719,rs4141046,rs10248814,rs58473162,rs10244808,rs4504538,rs7789003,rs4719564,rs6461445,rs4472417,rs4721799,rs12700062,rs12535260,rs4721791,rs4721801,rs10249288,rs1989540,rs1121734,rs12670744,rs2390145,rs4719574,rs4480011,rs2160095,rs7786622,rs9655174,rs2109874,rs7789294,rs4141045,rs2080017,rs55636616,rs10273311,rs10486359,rs6461446,rs7809851,rs13437937,rs2024353,rs12668367,rs4626493,rs7798205	34.6265	No	Yes	Yes
SCC	774	7	rs2293479	99703958	C	T	32299	-0.00172304	0.000262757	-6.55755	10.262	rs59261051,rs12705071,rs2070215,rs6950205,rs13223792	115.674	No	Yes	No
SCC	1089	7	rs113510314	544984	C	T	33349	0.00214819	0.00033287	6.45353	9.96148	rs28758510	0.461952	Yes	Yes	Yes
SCC	1090	8	rs55705857	130645692	G	A	33349	-0.00501249	0.000629105	-7.96765	14.7912	rs72716319,rs72716328	152.865	Yes	Yes	Yes
SCC	1198	9	rs1360589	22045317	T	C	33284	0.00346577	0.000354218	9.78429	21.881	rs10811648,rs7853090,rs597816,rs10115049,rs1537378,rs944799,rs10757263,rs4645630,rs10757269,rs7030641,rs10811649,rs2184061,rs9632885,rs1360590,rs10811640,rs1101329,rs10738604,rs10965215,rs944800,rs1101330,rs7027048,rs496892,rs2811713,rs2106120,rs3218012,rs599452,rs1412832,rs10811643,rs7027950,rs8181047,rs7028570,rs643319,rs4977753,rs10757266,rs3217992,rs1333036,rs1556515,rs10757271,rs10965219,rs615552,rs10120688,rs1412829,rs613312,rs8181050,rs1008878,rs62560774,rs4451405,rs573687,rs10811650,rs4977756,rs6475604,rs581876,rs10217281,rs523096,rs7028268,rs1333037,rs490005,rs7874604,rs1412830,rs10120806,rs7866783,rs10811652,rs2518723,rs10757270,rs10757265,rs564398,rs2095144,rs10811645,rs1831733,rs2383205,rs2151280,rs634537,rs10757264,rs2383204,rs7049105,rs2157719,rs10757268,rs679038,rs10965223,rs2106119,rs1063192,rs7865618,rs10811651,rs7857345,rs3218020	43.6038	Yes	Yes	Yes
SCC	554	10	rs34884690	126431711	A	G	32193	0.00640642	0.000602466	10.6337	25.6824	rs7097254,rs10430743,rs7099316,rs10901819,rs61872084,rs11245344,rs7080838,rs10901816,rs11245388,rs61872090,rs4962694,rs10901809,rs11245357,rs11245354,rs11245347,rs10901823,rs2303611,rs12049662,rs11245360,rs10901821,rs4962691,rs2280450,rs4962692,rs965484,rs10901818,rs12764880,rs12570348,rs11245365,rs1351977,rs1055256,rs4962693,rs12049652,rs12218858,rs11245384,rs2363340,rs61872094,rs4962687,rs7898003,rs11245366	160.982	No	Yes	Yes
SCC	819	10	rs7901788	118763586	C	T	32552	0.00204491	0.000306227	6.67776	10.6151	rs7089699,rs7079724,rs1122688,rs6585422,rs10886016,rs1905541,rs2531689,rs7903295,rs2101264,rs1905542,rs4638225,rs11598817,rs3781566	145.232	No	Yes	Yes
SCC	382	12	rs12146713	106476805	C	T	33349	0.00519776	0.00054247	9.58166	21.02	rs12369969,rs12370774,rs3741884,rs1978730,rs73193841,rs17038091	125.418	Yes	Yes	Yes
SCC	1321	12	rs11180853	41758809	G	A	33227	-0.00277796	0.000301249	-9.2215	19.5332	rs1589983,rs73128625,rs77378729,rs12229610,rs11180839,rs1458153,rs2733294,rs10506193,rs10880096,rs12578784,rs1379767,rs1551594,rs11180984,rs1458176,rs11180989,rs725527,rs10880097,rs1405553,rs11180899,rs11180979,rs10880091,rs11180882,rs10459287,rs12427081,rs11180981,rs11180994,rs10880089,rs12230775,rs1902908,rs10880095,rs66562278,rs67859259,rs11180988	56.234	No	Yes	Yes
SCC	1000	13	rs115549365	67973403	A	G	33349	0.00873773	0.00132636	6.58773	10.3501	rs116426682,rs75477967,rs7981604,rs140750924,rs7324875,rs142255410,rs113033360,rs8002426,rs78981279	65.1223	No	Yes	Yes
SCC	2282	14	rs74826997	59628609	C	T	33265	-0.00866281	0.000799872	-10.8302	26.6064	rs74874233,rs76674533,rs79530766,rs191351001,rs193213546,rs17833798,rs78032956,rs76341705,rs143720575,rs111608226,rs77216140,rs10498489,rs185579016,rs78349529,rs73313052,rs17255311,rs4901906,rs76850797,rs77652087,rs28673301,rs56115079,rs79360654,rs76558755,rs77773396,rs79814107,rs1438521,rs79009632,rs117461235,rs113269922,rs186569587,rs55649771,rs79059243,rs4901902,rs77618329,rs721069,rs4901904,rs11158250,rs76787422,rs112839082,rs2164950,rs17255402,rs76957852,rs2099637,rs77645702,rs17255395,rs17095819,rs17833752,rs77168169,rs75255901,rs113971277,rs112195026	54.3775	Yes	Yes	Yes
SCC	1177	14	rs7154256	75252587	C	T	33333	-0.00293725	0.000348901	-8.41857	16.419	rs8010840,rs7154845,rs888413,rs35809608,rs3759741,rs2853779,rs3742786,rs35641442,rs11159105,rs2241274,rs11159099,rs7153740,rs12435583,rs7147721,rs12896861,rs12888998,rs10483863,rs7141254,rs7153700,rs2300596,rs10141438,rs6574198,rs6574199,rs2359240,rs3742790,rs12588415,rs35769520,rs2080087,rs2287403,rs11159106,rs12431412,rs1319171,rs34752362,rs2241275,rs11159098,rs6574197,rs878206,rs6574200,rs8014204,rs4903267,rs2111705,rs4553560,rs7150254,rs1799900,rs8014374,rs2230237,rs4899536,rs34956813,rs11159104	68.4233	No	Yes	No
SCC	1882	14	rs1959830	53975570	T	C	33140	0.00423013	0.000558064	7.58001	13.4615	rs12436618,rs12433690,rs61986158,rs57817389,rs1954319	47.3654	No	Yes	Yes
SCC	1103	16	rs9308343	87224857	A	G	33071	0.00304177	0.000390462	7.79019	14.1745	rs4843552,rs12149643,rs4843555	125.34	No	Yes	Yes
SCC	1830	17	rs56799554	41456413	G	A	32923	0.00281909	0.000432094	6.52425	10.1653	rs8070250,rs7218684,rs34536536,rs8069622,rs58687103,rs2061873,rs8072193	66.8957	No	Yes	No
SCC	537	18	rs4511622	40295071	C	T	33308	-0.00242568	0.000336783	-7.20251	12.2283	rs7232187,rs3861288,rs8093416,rs1430920,rs9953625,rs3810037,rs8086502,rs13313639,rs9951863,rs8085433,rs369582338,rs8086379,rs7236781,rs8098670,rs1430917,rs10084077,rs199906980,rs9961058,rs7236623,rs626676,rs763931,rs658728,rs8085804,rs606140,rs8099658,rs2448775	60.834	No	Yes	Yes
SCC	1015	22	rs2267161	30953295	T	C	33349	0.00180859	0.000201407	8.97979	18.5666	rs2267158,rs1974528	35.0863	Yes	Yes	Yes
SCC	1009	22	rs2018980	38450620	G	A	33183	0.00221255	0.00026103	8.47622	16.6334	rs11912649,rs4821727,rs4821737,rs5750535,rs5750539,rs8142174,rs139862,rs139860,rs132934,rs5756854,rs4821739,rs5756894,rs139893,rs713991,rs139859,rs132929,rs132930,rs4821731,rs4821729,rs9610902,rs6000991,rs12165746,rs139886,rs738316,rs2235573,rs139878,rs5756913,rs12484232,rs1004763,rs139900,rs12157609,rs3026670,rs5756853,rs4384887,rs132931,rs139866,rs6001003,rs139895,rs139905,rs2072859,rs139883,rs139885,rs139879,rs4821733,rs5756893,rs1883471,rs1004764,rs59414277,rs139901,rs5756866,rs5995529,rs139891,rs5995530,rs5750538,rs84769,rs5756890,rs139898,rs738442,rs760973,rs84770,rs2076369,rs4373009,rs139892,rs6001001,rs139896,rs139864,rs1810455,rs139897,rs5750536,rs139870,rs4821738,rs17856487,rs139872,rs5756908,rs132928,rs2076370,rs4821734,rs4821736,rs7511239,rs5995536,rs738443,rs6001002,rs139884,rs3026629,rs4821730,rs6519095,rs742395,rs2744978,rs6000943	46.9656	Yes	Yes	Yes
SCR	506	1	rs3795503	180905694	T	C	33200	-0.00462053	0.000563892	-8.194	15.5974	rs1609829	201.086	Yes	Yes	Yes
SCR	2242	1	rs7543272	51069102	C	T	33287	-0.00451796	0.000635427	-7.11012	11.9358	rs11205727,rs10888697,rs10788930,rs12121630,rs10888693,rs11205728,rs10888695,rs3789586	76.2924	Yes	Yes	No
SCR	1213	1	rs113014813	197318309	G	A	33305	0.00394142	0.000592524	6.65191	10.5386	rs61458598,rs17618450,rs61034691,rs76169311,rs10922200,rs10157465,rs13375540,rs112136107,rs12068255,rs2821126,rs1572514	214.618	Yes	Yes	Yes
SCR	917	2	rs884894	19184881	T	C	33349	0.00393842	0.000562111	7.00649	11.612	rs59216835,rs884895,rs2346965,rs72780760,rs12616177	38.9062	Yes	Yes	No
SCR	1232	3	rs2047710	190665527	T	C	32789	0.00437624	0.000473143	9.24929	19.6459	rs9867760,rs13066848,rs9821075,rs560857329,rs1501604,rs6799249,rs62288110,rs13315587,rs9821167,rs34886272,rs9814367,rs56396731,rs1316356,rs200690866,rs35679428,rs1159213,rs35618256,rs9862175,rs13089287,rs34086510,rs113627555,rs35595073,rs13066753,rs9877058,rs34576065,rs9816578,rs9290959,rs13100545,rs2202100,rs9828756,rs13095744,rs35592123,rs35055419,rs56268441,rs112634485,rs9829689,rs62286349,rs1159211,rs967512,rs7616662,rs4624605,rs56068001,rs9827516,rs9854712,rs9871399,rs2088882,rs13070564,rs883841,rs13434373,rs9871595,rs13322873,rs9844338,rs73193907,rs35608805,rs35910287,rs2047711,rs9818981,rs6802105,rs35989701,rs35872768,rs13323015,rs34113929,rs34859790,rs62286352,rs13061231,rs9822973,rs557925930,rs1393060,rs1501600,rs78362860,rs58308120,rs13325955,rs112522420,rs9840870,rs13078126,rs60386222,rs1158947,rs34303823,rs9816886,rs1393057,rs62288104,rs9857963,rs9873268,rs34216926,rs147611663,rs1159212,rs28873531,rs61556420,rs67744585,rs1393058,rs62288091,rs577842346,rs9842055,rs62286348,rs866986,rs187620717,rs34306572,rs61494018,rs9849583,rs12727448,rs62288073,rs9856237,rs62288111,rs13069243,rs9838279,rs35670382,rs4308325,rs62288116,rs61067594,rs4686570,rs35327527,rs9880346,rs146550622,rs76316471,rs13079050,rs6782126,rs6804748,rs34542080,rs1909960,rs58531798,rs2047712,rs34481566,rs28870076,rs35955860,rs62288106,rs56234707,rs13065568,rs13075101,rs34030983,rs113180518,rs113591830,rs13060370,rs883842,rs28816787,rs967513,rs9877502,rs2363038	214.338	Yes	Yes	Yes
SCR	1748	3	rs9880740	177335305	A	G	33005	-0.00282426	0.000386932	-7.29912	12.5381	rs9873662,rs7628407,rs9825151,rs6766914,rs11716881,rs4857716,rs1875102,rs4241484	192.618	No	Yes	No
SCR	35	5	rs7733216	82857870	C	T	32824	-0.00248201	0.000269967	-9.19376	19.4209	rs868195,rs13176921,rs33599,rs13164785,rs13167610,rs10045126,rs994004,rs17205972,rs11741157,rs10076654,rs33603,rs11749904,rs12653308,rs10052710,rs10045242,rs1867667,rs10064429,rs67827860,rs12332199,rs10942331,rs3931702,rs4558964,rs10058141,rs13166766,rs13184707,rs10045212,rs33601,rs13160511,rs33602,rs962066,rs884570,rs4470745,rs12188947,rs4339334,rs10043829,rs536376209,rs13189086	97.8807	Yes	Yes	Yes
SCR	2601	7	rs2527680	2892361	T	C	32851	0.00571831	0.000512662	11.1542	28.1653	rs1636256,rs1639036,rs2527695,rs4719647,rs10950906,rs1182176,rs2266922,rs798547,rs798500,rs2533878,rs2527696,rs1182180,rs1182189,rs798481,rs2527687,rs798488,rs798494,rs798513,rs798498,rs1182175,rs1639034,rs2644307,rs2527694,rs11973498,rs2527690,rs798495,rs798511,rs798491,rs71522302,rs1639064,rs2644309,rs757791,rs1182209,rs2283783,rs1182208,rs798490,rs798499,rs1636247,rs798493,rs1182179,rs798558,rs1183085,rs798554,rs1713921,rs1636249,rs798559,rs1182187,rs798543,rs798510,rs13230946,rs798514,rs1623138,rs1713913,rs2283784,rs1713912,rs798492,rs7783400,rs1182183,rs798489,rs798550,rs2248390,rs798487,rs2644304,rs1182199,rs798565,rs2644294,rs2644312,rs798560,rs368699386,rs7777484,rs1182174,rs2533884,rs1182193,rs1636251,rs1636252,rs10807805,rs2527677,rs6978692,rs2533877,rs2527692,rs1182207,rs2107964,rs13230995,rs12700373,rs2644295,rs2644281,rs798486,rs798546,rs1182190,rs1182182,rs1182184,rs1639066,rs2533879,rs1182196,rs1182178,rs1182171,rs798552,rs2533875,rs798497,rs798549,rs960273,rs798502,rs1182192,rs798518,rs798540,rs13241955,rs2644297,rs1182188,rs12700374,rs1636250,rs1184662,rs1182198,rs1639040,rs13243214,rs798557,rs798544,rs798506,rs1182185,rs798545,rs1182186,rs1713919,rs6965989,rs1636248,rs1182172,rs2533868,rs798528,rs798485,rs2644291,rs7807978,rs709282,rs1636264,rs1636255,rs798563,rs2533882,rs2527684,rs798496,rs1182156,rs2644293,rs2158694,rs1182177,rs1182143,rs1182195,rs2251491,rs7790322,rs2644300,rs1183079,rs1182197,rs1614791,rs1636253,rs798561,rs2644275,rs798548,rs2283779,rs798503,rs798556,rs6970963,rs798534,rs798562,rs798536,rs1636254,rs1639065,rs4719648,rs798555,rs4719646,rs798538,rs33932857,rs71522301,rs2533891	4.1647	Yes	Yes	Yes
SCR	506	7	rs2347696	134388083	C	T	33259	-0.00351202	0.000549906	-6.38658	9.77048	NA	145.341	No	Yes	Yes
SCR	2524	9	rs10980628	113671403	C	T	33310	-0.00299743	0.000418453	-7.16313	12.1032	rs72748148,rs1831036,rs7023077,rs10980625,rs1326895,rs55705257,rs10125039,rs4978966,rs72764214,rs1011743,rs72762393,rs7874593,rs7851666,rs72764216,rs10817109,rs72748146,rs72748157,rs10980607,rs7873106,rs1326899,rs10980623,rs6477794,rs10817104,rs7039165,rs768302,rs7854790,rs72764225,rs12555590,rs2182578,rs72748150,rs750984,rs12236346,rs532803,rs7037351,rs10759473,rs10817108,rs10817105,rs1977415,rs1409682,rs10759474,rs56302512,rs1007000,rs1409684,rs10980624,rs2031665,rs10817107	133.449	Yes	Yes	Yes
SCR	397	10	rs11012732	21830104	G	A	33210	-0.00372729	0.000409317	-9.10611	19.0686	rs35106872,rs1243188,rs11012725,rs2666781,rs4364959,rs1802669,rs10828246,rs11012786,rs2666761,rs2793352,rs1086896,rs874149,rs7098100,rs3951780,rs11012730,rs1086898,rs4748768,rs792457,rs2807987,rs2941732,rs2666771,rs792455,rs2066271,rs946711,rs5011832,rs7096658,rs10828258,rs2666753,rs6482190,rs4747438,rs550532200,rs2666763,rs1270799,rs10740997,rs2666754,rs1243193,rs2050905,rs792458,rs2807971,rs12356674,rs11012737,rs2666762,rs11012794,rs4748776,rs2666760,rs7894565,rs11012753,rs2666779,rs2807966,rs2666769,rs11592565,rs2793353,rs2666776,rs11816415,rs7904395,rs2026092,rs2666750,rs1416901,rs2066270,rs10508639,rs7477335,rs7084454,rs10828249,rs4748761,rs2807980,rs6482189,rs11012722,rs9732777,rs1243182,rs10828266,rs10828264,rs2666764,rs10828248,rs2793354,rs792456,rs1243192,rs12769128,rs7905967,rs1243184,rs12779865,rs12357321,rs2807983,rs12253527,rs2859622,rs2793341,rs2183271,rs6650129,rs2998360,rs1243179,rs2666775,rs11012726,rs2807967,rs2941733,rs2807984,rs12256551,rs7075508,rs564819152,rs12770228,rs7090708,rs2666782,rs2807979,rs1243187,rs10828265,rs10828252,rs1243189,rs61850044,rs2666757,rs2807968,rs6482191,rs2666778,rs806772,rs10764328,rs4748779,rs138942406,rs2793351,rs2487512,rs792454,rs4146689,rs7072776,rs1269454,rs6482188,rs7082663,rs2807985,rs2807978,rs1086897,rs1086899,rs2666772,rs10828283,rs12571634,rs1243194,rs11012750,rs7089656,rs792453,rs11012840,rs10828247,rs10764330,rs12783517,rs2998361	46.6799	Yes	Yes	Yes
SCR	1273	10	rs12774341	118773333	C	T	32478	-0.00380974	0.000464076	-8.2093	15.6527	rs10886022,rs11197863,rs7901788,rs4638225,rs1419832,rs10787735,rs72833408,rs10218905,rs2170862,rs2101264,rs7903295,rs3781566,rs719012,rs12769006,rs7083543,rs11598817,rs879255,rs1122688,rs7079724,rs9420215,rs10510025,rs10886017,rs2531689,rs1905542,rs1905538,rs1905541,rs4752018,rs10886016,rs11197843,rs7089699,rs7902527,rs740600,rs11593277,rs61872990,rs7077565,rs2257791,rs2118207,rs6585422,rs10787738,rs7087685,rs4752015,rs1905539,rs11197861	145.233	No	Yes	Yes
SCR	2472	11	rs574760	110962735	T	C	33213	0.00528278	0.000557697	9.4725	20.5635	rs78087740,rs17458541,rs10502128,rs522188,rs12420595,rs12419222,rs321358,rs511835,rs35051367,rs321348,rs73021573,rs514347,rs112681152,rs17535886,rs7111445,rs547367,rs1878537,rs7131434,rs321362,rs12794347,rs576877,rs73015146,rs57168185,rs12276034,rs7924641,rs73015175,rs580656,rs536579,rs321363,rs150666039,rs17536143,rs7112075,rs321418,rs494921,rs73015141,rs402820,rs167683,rs73021576,rs17537367,rs321422,rs68122012,rs80221187,rs73015142,rs1878536,rs73017109,rs73015129,rs17457658,rs728059,rs321353,rs12419745,rs59614433,rs73015171,rs949279,rs429803,rs17537987,rs321404,rs17535419,rs10502130,rs516110,rs17460781,rs73015151,rs17458235,rs112917724,rs321356,rs1900556,rs7940380,rs559757,rs7939631,rs12421769,rs1356411,rs7926634,rs7950087,rs1517578,rs7101466,rs73015199,rs1470537,rs17458493,rs321355,rs73015196,rs502584,rs10502129,rs167684,rs321357,rs7112932,rs321366,rs17457430,rs12275746,rs58066679,rs321416,rs73003503,rs560503,rs321352,rs321359,rs4635115,rs73021578,rs516177,rs17460676,rs73019218,rs12421339,rs321360,rs113513252,rs17457375,rs73015134,rs73003511,rs6589210,rs539009,rs7941114,rs419633,rs73003515,rs17457076,rs17537360,rs534858,rs321361,rs7936534,rs321403,rs321365,rs111321694,rs7110930,rs73003514,rs17535942,rs484021,rs73017179,rs73017114,rs321406,rs321369,rs11213729,rs73003519,rs527397,rs113889916,rs77820525,rs73017177	118.144	Yes	Yes	Yes
SCR	561	11	rs10838702	47410888	T	G	33103	-0.0031334	0.000405599	-7.72536	13.9526	rs10742802,rs1534576,rs61897431,rs10769264,rs1377416,rs7103648,rs10769263,rs2293579,rs11039225,rs7947450,rs10838705,rs11039221,rs10838709,rs7104036,rs12292911	66.522	No	Yes	No
SCR	332	11	rs3740888	130278210	T	C	33049	-0.0017398	0.000260384	-6.68167	10.6266	rs2875238,rs7936928	149.783	No	Yes	Yes
SCR	2414	12	rs12146713	106476805	C	T	33349	0.0103216	0.000798429	12.9274	37.5011	rs200271405,rs2436607,rs1064959,rs7975338,rs2569982,rs7485023,rs2436624,rs73193824,rs2436608,rs2196011,rs2217685,rs1896364,rs1421465,rs10861541,rs10861540,rs73193841,rs2436610,rs1427793,rs4964170,rs3741884,rs17038091,rs2730484,rs1978730,rs10861539,rs2569972,rs112312971,rs73192197,rs2196010,rs2436605,rs12369969,rs12370774,rs2569984,rs11112866,rs10778458,rs2436606,rs73193855	125.418	Yes	Yes	Yes
SCR	192	12	rs3184504	111884608	C	T	33349	-0.00354191	0.000443565	-7.98509	14.8526	rs11513729,rs11066320,rs10774625,rs10774624,rs597808,rs11066188,rs11066301,rs17696736,rs11066283,rs17630235,rs11065991,rs11066309,rs2013002,rs7137828,rs11065987,rs11065979,rs653178	130.26	No	Yes	No
SCR	568	12	rs76564526	106320412	T	C	33192	0.0123964	0.00185503	6.68257	10.6293	NA	125.095	No	Yes	Yes
SCR	809	14	rs1961540	91894792	G	A	33014	0.00297394	0.000435442	6.8297	11.0701	rs10329,rs12589936,rs11623076,rs7143394,rs4528500,rs8014321,rs11622318,rs2145618,rs1815237,rs6575199,rs11627113,rs56129603,rs2402021,rs61402235,rs10873409,rs12432947,rs11160010,rs1951245,rs11626225,rs7142211,rs8014353,rs58616032,rs115054495,rs2180885,rs11628461,rs10873408,rs117185639,rs55939783,rs3742654,rs10498627,rs7154224,rs11624006,rs55908633,rs57218362,rs28378980,rs10146333,rs7153849,rs11621158,rs8006485,rs10135595,rs55707454,rs5020186,rs10134560,rs11622572,rs66476176,rs3818259,rs67516930,rs12437182,rs11628439,rs11625512,rs8003256,rs8006780,rs2064962,rs11160006,rs11623533,rs7158758,rs12590726,rs2896177,rs2025067,rs11622497,rs1961541,rs997169,rs9707275,rs11625515,rs7143962,rs2064963,rs11628654,rs6575197,rs11626297,rs7158542,rs55747382,rs1951246,rs7146002,rs876561,rs8006817,rs17799653,rs8017764,rs11160008	88.8607	No	Yes	No
SCR	399	14	rs1951388	26884751	A	C	33213	0.00295035	0.000433592	6.80445	10.9938	rs10131410,rs7153167,rs12893488,rs1951387,rs1474965,rs1474966,rs4983170	17.9653	No	Yes	No
SCR	1108	15	rs2033939	39633904	A	G	33310	-0.00469747	0.000584721	-8.03369	15.0242	rs1080066,rs7182018	61.3196	No	Yes	Yes
SCR	78	15	rs208829	89947042	G	A	32656	-0.00206836	0.000299438	-6.90746	11.3068	rs182317	116.261	No	Yes	No
SCR	678	15	rs2342118	85693016	A	G	32948	0.00240768	0.00037448	6.42941	9.89246	NA	109.188	No	Yes	Yes
SCR	2254	16	rs12921170	87227397	A	G	33258	0.00507754	0.000386357	13.1421	38.7237	rs4843231,rs9783773,rs62056167,rs7203251,rs4843229,rs11643993,rs62056198,rs4843569,rs4843227,rs4240788,rs7194688,rs4843559,rs4240789,rs9933149,rs74037579,rs11863620,rs9938275,rs11860417,rs28655023,rs60586550,rs12919133,rs4843552,rs11640181,rs62056163,rs4843549,rs4843223,rs4843583,rs12921714,rs8050099,rs62056166,rs6540017,rs8061521,rs7196520,rs6540016,rs1108048,rs1966575,rs4240791,rs8055080,rs56023709,rs9308342,rs62056161,rs12711474,rs11647053,rs9938189,rs11645614,rs4843548,rs4240792,rs9308341,rs4240790,rs10863183,rs8054379,rs9308343,rs4843547,rs28758462,rs12599613,rs35555768,rs113080312,rs12711472,rs7500241,rs28731464,rs4240787,rs9888792,rs4843553,rs11648984,rs11861033,rs35408318,rs12149643,rs1110339,rs12711473,rs12597370,rs56399712,rs4843554,rs62056162,rs12920553,rs11864957,rs9940970,rs4843572,rs12928520,rs62650864,rs4843226,rs3762179,rs9937293,rs4843556,rs4843555,rs4843576,rs9783786,rs7185688,rs4843578,rs4843558,rs4060100,rs11641115,rs4843560,rs35427507,rs74037584	125.34	Yes	Yes	Yes
SCR	64	17	rs60967688	28437052	A	G	33285	-0.00226258	0.00029195	-7.7499	14.0364	rs60176674,rs8065059,rs7216631,rs2729447,rs11653805,rs7218113,rs60694493,rs7207021,rs4356528,rs12103671,rs9898424,rs12449783,rs10853136,rs56280226,rs9303628,rs12450441,rs7221154,rs7217961,rs7220004,rs11654983,rs6505158,rs55866125,rs11080118,rs3098950,rs72823935,rs8082175,rs3924841,rs1906451,rs7218379,rs2729446,rs8078638,rs4461132,rs9915270,rs56326816,rs55744550,rs4795529,rs1979572,rs9906340,rs1042173,rs12451122,rs4427857,rs11080120,rs3813034,rs8074028,rs4533341,rs7213076,rs7225483,rs61240589,rs17825877,rs7221417,rs12453308,rs7216487,rs9898353,rs28792710,rs9900974,rs9897206,rs62070345,rs12602065,rs9890747,rs3098948,rs12951836,rs4375718,rs35986887,rs62070337,rs34698290,rs8066602,rs11080115,rs12941382,rs4343336,rs9897794,rs2259857,rs28576874,rs8080343,rs28715670,rs8079028,rs56195309,rs8067580,rs11080114,rs4429345,rs7501472,rs61014003,rs7213517,rs9890075,rs7211246,rs12952179,rs8066731,rs9891999,rs8065261,rs55971458,rs4493117,rs9905950,rs9896012,rs4795537,rs55816036,rs7219456,rs4325622,rs62070312,rs7224199,rs1532042,rs7221743,rs28664971,rs9908901,rs4310926,rs9902340,rs4381649,rs55748380,rs4581755,rs1128156,rs4470197,rs2628165,rs9913074,rs12948898,rs2127001,rs9915626,rs4465649,rs12450956,rs4350617,rs55633288,rs7212292,rs62070270,rs8075602,rs11868763,rs34323226,rs11080121,rs2054846,rs59274738,rs12944395,rs2628180	49.7215	No	Yes	Yes
SCR	1975	18	rs8099658	40208205	C	T	33264	0.00442551	0.000376214	11.7633	31.2194	rs1430910,rs9961058,rs7242107,rs77646415,rs9709512,rs9955047,rs111731025,rs1430908,rs626676,rs9954391,rs8092588,rs149659986,rs8085626,rs2116101,rs8085433,rs113145095,rs4511622,rs142089311,rs9304278,rs75741494,rs369582338,rs12458705,rs12456082,rs9953625,rs12454214,rs8090385,rs1430920,rs28456360,rs8092254,rs9916901,rs1430911,rs9652967,rs8086379,rs9959873,rs2116100,rs9951863,rs3861288,rs8085638,rs28857338,rs9952041,rs28857851,rs8085804,rs1430913,rs7359791,rs652050,rs656293,rs763931,rs8084914,rs7239039,rs12454989,rs1078786,rs58137875,rs8084332,rs7230783,rs606140,rs9964566,rs7232187,rs1346890,rs12605254,rs658728,rs9949554,rs8086502,rs8098670,rs1346889,rs12454146,rs633289,rs643363,rs3910100,rs8090578,rs199906980,rs12456498,rs9955013,rs9946710,rs7234212,rs9304279,rs78830989,rs8089174,rs3810037,rs602359,rs4632207,rs8093569,rs7236781,rs1430912,rs8097737,rs8093416,rs9964714,rs1430917,rs59507773,rs891566,rs9962119,rs12454144,rs8096149,rs190170649,rs1835496,rs1835497,rs8088723,rs4555232,rs8085016,rs13313639,rs12454638,rs11876227,rs28785503,rs9964558,rs752902,rs919563,rs8085891,rs9304280,rs12456769,rs9954750,rs9959724,rs28805389,rs9652968,rs714298,rs9304277,rs9955046,rs10084077,rs10163867,rs2448775,rs7236623,rs12457745,rs36183165,rs142202809	60.8197	Yes	Yes	Yes
SCR	1970	22	rs4821706	38154690	G	A	32859	0.00320351	0.00046716	6.85742	11.1542	rs4820308,rs13056052,rs3788529,rs5756813,rs4821711,rs762982,rs12485175,rs1894525,rs4821703,rs8136757,rs13058615,rs34848977,rs4820303,rs3171656,rs1894526,rs4239889,rs11089854,rs8142595,rs35076956,rs8137848,rs4821708,rs4820307,rs15691,rs1129448,rs13057823,rs58765732,rs11705616	46.8844	Yes	Yes	Yes
SFO	1	2	rs148513392	203744610	A	G	33340	0.00382369	0.000462795	8.26217	15.8445	rs9749722,rs72934765,rs72934735,rs115396314,rs72934729,rs146973310,rs72926800,rs7603972,rs115810193,rs140201293,rs78128841,rs72932709,rs72936842,rs142013255,rs72934519,rs72936309,rs188517380,rs72936881,rs116426890,rs114395475,rs72932752,rs72934545,rs181256816,rs72934763,rs186399184,rs72936879,rs7582720,rs139644567,rs72934762,rs72932566,rs72936839,rs72932789,rs72932770,rs72934760,rs145299755,rs72936866,rs72934573,rs72926772,rs72932765,rs72934749,rs145664840,rs142603618,rs72932556,rs72936872,rs72934737,rs10176600,rs72934767,rs115194657,rs149163995,rs1541853,rs75869289,rs151316549,rs78999781,rs7560547,rs72932590,rs7608755,rs72932723,rs72936873,rs934287,rs72938351,rs72928609,rs72934601,rs72934512,rs75166090,rs72936830,rs368863059,rs79642273,rs72934715,rs72928605,rs150788469,rs6705330,rs146900385,rs144505847,rs72936862,rs115130739,rs185726277,rs79633844,rs6738618,rs143450835,rs72936348,rs56193304,rs72934704,rs190352900,rs4675310,rs78907692,rs72936304,rs72936869,rs114079739,rs149215222,rs7591653,rs72936834,rs72934546,rs72936875,rs114604411,rs72934537,rs72934707,rs72934738,rs150559122,rs72934510,rs72928610,rs72932574,rs114520702,rs115953525,rs6732078,rs72936326,rs114863726,rs72934583,rs72932573,rs6723704,rs2351524,rs72934556,rs72936860,rs72936332,rs76461893,rs72934734,rs147932234,rs72932746,rs72926796,rs72932575,rs149268645,rs6728861,rs191991898,rs72934589,rs116219813,rs72926771,rs72932560,rs72936847,rs140244541,rs75141346,rs6725887,rs72934591,rs72934505,rs4510208,rs72932791,rs12693975,rs72934563,rs74675536,rs72926786,rs72932707,rs72932759,rs75324925,rs148812085,rs144630409,rs72934725,rs72934764,rs72926802,rs114527590,rs116678869,rs76829926,rs6435169,rs72932561,rs77268589,rs10432517,rs72932553,rs6719001,rs72932774,rs72934513,rs140154196,rs141002954,rs143911965,rs114702158,rs540028822,rs73060663,rs72932786,rs140750546,rs72932777,rs140168762,rs77931721,rs72936838,rs4673240,rs72932784,rs143805266,rs115400054,rs72932781,rs72934535,rs148707292,rs72934751,rs72932559,rs72932722,rs6722332,rs115827549,rs191602009,rs72936870,rs72926781,rs72936323,rs78617107,rs10174652,rs77230711,rs145616235,rs114110842,rs114372659,rs144997119,rs72932716,rs147100405,rs72934706,rs35212307,rs72926782,rs72934514,rs72932737,rs72932793,rs7579667,rs114155121,rs72936353,rs72932767,rs72926793,rs72932583,rs72932731,rs10932008,rs72934753,rs72936856,rs115654617,rs148442156,rs72936852,rs72936882,rs143035655,rs72926799,rs143385727,rs114393235,rs72932572,rs145538381,rs72934551,rs72932725,rs72934550,rs72934745,rs142250318,rs80087860,rs72932554,rs146099848,rs145643482,rs72926794,rs16839813,rs6435168,rs115628302,rs72928620,rs72926770,rs72926769,rs72932753,rs72932745	215.739	Yes	Yes	Yes
SFO	22	2	rs2320935	134257177	C	T	32885	-0.00206824	0.00032005	-6.46226	9.98653	rs1008125,rs3910163	156.566	No	No	No
SFO	94	3	rs6778659	69473571	G	A	32986	-0.00380831	0.00047333	-8.04578	15.067	rs61608256,rs4446216,rs12492375,rs17005917,rs1158924,rs17005890,rs6549216,rs6795689,rs6549218,rs62251448,rs73109497,rs62252289,rs962852,rs56840526,rs6781386,rs73109466,rs6762603,rs55705926,rs7626097,rs73109407,rs62252263,rs62252290,rs12053845,rs4855408,rs62251452,rs62251413,rs62251445,rs1158925,rs6549217,rs60121321,rs62252291,rs62251459,rs59234490,rs62251451,rs56238322,rs62251447,rs12054445,rs9818394,rs1874919,rs62251458,rs62251446,rs62251417,rs58006784,rs56261243,rs12496102,rs73109498,rs4855409	93.5846	Yes	Yes	Yes
SFO	175	5	rs1908407	116634021	G	A	33195	-0.00387952	0.000451395	-8.59451	17.0777	rs28636868,rs7708755,rs2220858,rs4642406,rs60269947,rs6874362,rs34549429,rs10477561,rs34421802,rs13173254,rs13170803,rs1808077,rs7710852,rs7701246,rs1976282,rs1845561,rs1494827,rs1389935,rs2900101,rs2416464,rs2172793,rs6882451,rs7703434,rs1494815,rs17141409,rs7719454,rs13167074,rs13184380,rs1494828,rs1565889,rs2132050,rs10068349,rs34498712,rs2132048,rs1494820,rs10079046,rs6595026,rs13182834,rs10478340,rs6595022,rs10080021,rs1908409,rs10478339,rs10477560,rs13155243,rs6860917,rs7708893,rs7729749,rs7716765,rs34646717,rs7710998,rs6880242,rs7734609,rs2132052,rs1353285,rs10058376,rs56020309,rs12719225,rs60213718,rs6894404,rs35007504,rs10052213,rs2220859,rs7737236,rs10037418,rs10072892,rs2416462,rs10078831,rs7712165,rs1845563,rs13166551,rs7721890,rs6895050,rs1826693,rs34479127,rs7711973,rs955924,rs1908411,rs10463690,rs10069618,rs13170929,rs10050699,rs6595025,rs1908408,rs7732638,rs1021516,rs1021515,rs1494823,rs10073120,rs1565890,rs10042197,rs11955668,rs10079309,rs1565892,rs10478336,rs10072763,rs34469130,rs6880390,rs13156114,rs6595028,rs66726800,rs6595023,rs34032277,rs12719229,rs10038676,rs6595029,rs13171356,rs10478342,rs6870722,rs7727665,rs62373954,rs7736463,rs1353284,rs4435900,rs1826692,rs2036024,rs6884472,rs6868327,rs6875948,rs7702997,rs7723109,rs6884373,rs7727066,rs6595021,rs4580811,rs10035146,rs10074665,rs6891356,rs12719227,rs2132049,rs7703141,rs7708469,rs7714476,rs12652528,rs13354977,rs13166367,rs6595027,rs35793287,rs7732328,rs13175206,rs13180184,rs7719768,rs10040337,rs10070521,rs7708526,rs10066698,rs1494831,rs55813945,rs10463458,rs12719228,rs10073314,rs6875387,rs7710974,rs1979732,rs7712172,rs7735582,rs2416466,rs7719701,rs7708282,rs55811933,rs6595018,rs60459961,rs10050688,rs7727800,rs13186907	125.661	Yes	Yes	Yes
SFO	124	7	rs11766336	108027063	C	T	33341	-0.00336279	0.000510745	-6.5841	10.3395	rs10276271,rs2395965,rs36199470,rs13237416,rs1859765,rs2267891,rs2158847,rs10269351	125.26	No	Yes	Yes
SFO	82	10	rs2636787	98876440	A	G	33045	-0.003932	0.000475878	-8.26262	15.8462	rs1565492,rs902475,rs2817698,rs2636783,rs2784934,rs2817696,rs2636778,rs2817703,rs937074,rs2817689,rs1565494,rs2805604,rs2636782,rs2172038,rs11189004,rs2817701,rs2636780,rs3000214,rs2636817,rs2817685,rs2636786,rs2817704,rs2636781,rs11189002,rs2817709,rs1490691,rs3000213,rs2636784,rs902473,rs2817694,rs2636776,rs2636779,rs902471,rs2805599,rs12268671,rs2805603,rs2817687,rs1490689,rs1336259,rs1565493,rs2784938	125.574	No	Yes	No
SFO	67	10	rs3951780	22062729	G	T	33016	0.00249002	0.000352117	7.07156	11.8147	rs6482190,rs1243193,rs1270799,rs1243188,rs138942406	46.7014	No	Yes	No
SFO	23	10	rs72848976	105312536	A	G	33297	0.00237279	0.000369101	6.42857	9.89005	NA	130.785	Yes	No	No
SFO	184	11	rs11020079	92578169	A	G	33111	-0.00307717	0.00043059	-7.1464	12.0502	NA	99.8093	No	Yes	No
SFO	67	12	rs12146713	106476805	C	T	33349	0.00424834	0.000534937	7.94175	14.7004	NA	125.418	No	Yes	Yes
SFO	128	14	rs2273171	31381351	C	T	33349	0.00377442	0.000439075	8.5963	17.0845	rs28648046,rs12436401,rs1967699,rs179726,rs12434740,rs111753981,rs9322866,rs179744,rs179710,rs179702,rs10135412,rs17097477,rs10141421,rs10145545,rs67648672,rs12019004,rs2750115,rs72668364,rs72668352,rs72668370,rs66463317,rs179720,rs8022032,rs179736,rs17448194,rs10151219,rs7150642,rs12590617,rs2378813,rs67209135,rs10138452,rs35422372,rs1033559,rs4981812,rs10444696	23.5478	Yes	Yes	Yes
SFO	10	18	rs28785503	40245523	A	C	32419	-0.00309347	0.000362625	-8.53079	16.8376	rs8096149,rs12457745,rs28857851,rs9949554,rs3810037,rs8099658,rs626676,rs1346890,rs1430910,rs9946710,rs76491133,rs8085433,rs11082288,rs16976532,rs190170649,rs752902,rs8090578,rs72899487,rs8085016,rs16976733,rs1430920,rs3861288,rs2116100,rs7239039,rs9953625,rs891567,rs9959724,rs8093569,rs28456360,rs12454517,rs9304277,rs1943173,rs13313639,rs10163867,rs9709512,rs9964714,rs7236623,rs149659986,rs148564044,rs1430911,rs142202809,rs2116101,rs9304278,rs8092214,rs12454144,rs8093416,rs111731025,rs11082285,rs633289,rs12456769,rs8097737,rs9304275,rs4555232,rs12456498,rs8089174,rs12458032,rs10163713,rs8086379,rs1430908,rs72895392,rs10084077,rs1430907,rs12605791,rs12454989,rs12454214,rs9951863,rs1346889,rs143921771,rs59507773,rs58137875,rs36183165,rs72897444,rs12605254,rs9961058,rs8092588,rs113145095,rs9964566,rs75741494,rs1430905,rs8084914,rs12456487,rs11082286,rs643363,rs7232187,rs12454146,rs1430912,rs3910099,rs714298,rs9955046,rs12456082,rs3861286,rs7230783,rs72901407,rs9652967,rs9304280,rs3910100,rs7236781,rs9954391,rs11874622,rs9964558,rs369582338,rs7242107,rs12327031,rs658728,rs8085891,rs11877822,rs1430917,rs12458705,rs8092254,rs28805389,rs11082289,rs7359791,rs8085804,rs8088723,rs9952041,rs142089311,rs1078786,rs8090385,rs8084332,rs28857338,rs9959873,rs891566,rs9962119,rs8084832,rs8086502,rs2448775,rs9955013,rs12454638,rs652050,rs656293,rs8085638,rs1835496,rs988109,rs12605774,rs9916901,rs1430913,rs4632207,rs1835497,rs11876227,rs60850907,rs9652968,rs199906980,rs8098670,rs9304279,rs919563,rs1954958,rs9955047,rs77646415,rs78830989,rs2163383,rs4511622,rs763931,rs8085626,rs7234212,rs12456690,rs11082287,rs11082290,rs9954750,rs7231298,rs606140	60.8254	No	Yes	Yes
SLF	1351	1	rs76169311	197341901	A	G	33349	0.00491438	0.000637297	7.71128	13.9046	rs41302107,rs10922310,rs113014813,rs1004479,rs2821111,rs10922303,rs1572514,rs111238846,rs949571,rs10922242,rs10922311,rs6704237,rs10494761,rs4915525,rs2047540,rs17641842,rs12068255,rs12069217,rs74137406,rs114848122,rs61458598,rs10801626,rs12079478,rs2047541,rs12079329,rs10922200,rs61034691,rs10922301,rs74541273,rs10922314,rs16842055,rs10494755,rs188579526,rs78259147,rs4915526,rs10801621,rs112136107,rs7415533,rs113204513,rs4915506,rs75007359,rs10922302,rs12094881,rs2821120,rs112997107,rs78568179,rs6688420,rs10922299,rs12062450,rs111598407,rs112562413,rs10922307,rs10922312,rs12126335,rs12741874,rs4915231,rs13375540,rs11800139,rs2821126,rs2488401,rs116571383,rs2359152,rs10922306,rs12062841,rs10922308,rs10922269,rs111371365,rs113633618,rs10157465,rs76250973,rs2359151,rs10922201,rs2358488,rs17618450,rs6428419,rs113807376,rs17567921,rs6685897	214.623	Yes	Yes	Yes
SLF	2724	1	rs4845364	154141908	G	A	33349	-0.00256879	0.000360581	-7.12402	11.9796	rs4540651,rs10797061,rs6680947,rs11265285,rs4393149,rs4579747,rs4072431,rs3001363,rs9803862,rs4364874,rs10908739,rs4845605,rs4400599,rs12063830	168.369	No	Yes	No
SLF	3398	1	rs12122800	155527235	G	T	31631	0.00287018	0.000438845	6.54031	10.2119	NA	169.969	No	Yes	Yes
SLF	538	1	rs10158553	206621247	G	T	33333	0.00322747	0.000504714	6.39464	9.79337	rs12725078	226.778	No	Yes	Yes
SLF	1610	2	rs12468761	27183793	A	G	33119	0.00500716	0.000410838	12.1877	33.4418	rs41448746,rs11678188,rs4441421,rs12105356,rs13018103,rs4665924,rs4665366,rs6547251,rs12713992,rs7589183,rs722911,rs10865461,rs1124649,rs72810784,rs870535,rs3769137,rs7575465,rs1440042,rs7585127,rs10432697,rs3910615,rs13025436,rs111723669,rs509047,rs2053385,rs828264,rs9309558,rs11687536,rs35610357,rs4665919,rs12987230,rs11691465,rs11679069,rs13021112,rs4665350,rs1659677,rs1866654,rs12474330,rs12470698,rs3820823,rs66630757,rs6741646,rs11897106,rs4665352,rs920435,rs6707735,rs4665920,rs4665918,rs6756245,rs11681562,rs35628191,rs11678839,rs77920959,rs1275509,rs1434058,rs9309559,rs12468721,rs12991124,rs1053609,rs2304681,rs1275935,rs7603056,rs6759548,rs10184824,rs828255,rs34472003,rs4665349,rs34180820,rs10191551,rs6754356,rs7590170,rs4665351,rs877272,rs12612520,rs6706127,rs11680032,rs66661970,rs4665943,rs12995609,rs3843322,rs7355650,rs4665365,rs877274,rs6754371,rs62128740,rs36057168,rs12714092,rs12478975,rs4572551,rs6745807,rs6749216,rs3754734,rs11695406,rs12997235,rs4665906,rs4665947,rs2119026,rs11688708,rs11126806,rs1078809,rs6547318,rs7557229,rs10175737,rs6720602,rs893790,rs13020526,rs828257,rs7606840,rs34732613,rs7582361,rs11126681,rs2580757,rs3769135,rs1866559,rs3769139,rs6547413,rs3769138,rs920433,rs9646996,rs12465368,rs4665929,rs6714547,rs35277048,rs12471783,rs35447809,rs11126733,rs3820822,rs3739085,rs12615509,rs877273,rs11679681,rs828259,rs4665364,rs502751,rs4316900,rs12615303,rs2053386,rs1057394,rs7589610,rs35605321,rs486582,rs35456427,rs1275511,rs7605526,rs1866560,rs6547317,rs1659711,rs3739088,rs6705514,rs12617392,rs2891550,rs3845684,rs3769134,rs36115338,rs13032059,rs78378415,rs13017554,rs3769126,rs12714026,rs6710065,rs6721395,rs1371614,rs6716275,rs12991828,rs4233714,rs13032100,rs4665921,rs13026040,rs34730887,rs562311,rs112523561,rs12615423,rs12613534,rs12467319,rs11126734,rs28489942,rs2011616,rs1368889,rs6718978,rs2120356,rs6742004,rs12465677,rs4665900,rs4665904,rs1275513,rs67864795,rs828266,rs11126784,rs12618836,rs13423359,rs10185736,rs10181727,rs13035643,rs4665905,rs35314190,rs10196501,rs7574004,rs35784342,rs13418647,rs3845685,rs471905,rs7599286,rs7579579,rs13405539,rs12470752,rs1368891,rs2891534,rs13390390,rs12616092,rs4665363,rs12105168,rs2439076,rs7589627,rs2082612,rs4665353,rs34803465,rs13007156,rs11890002,rs3820821,rs10203050,rs4513249,rs11677841,rs12714094,rs3739086,rs112794902,rs893789,rs1866561,rs2384572,rs2384511,rs11680096,rs35538505,rs1992311,rs4992933,rs6722906,rs12714002,rs6708148,rs4665930,rs714513,rs11121,rs1131375,rs3806520,rs13017670,rs7584145,rs11680633,rs10181551,rs7599739,rs6753540,rs2289360,rs11887401,rs11126857,rs11126836,rs10181777,rs3754733,rs4665946,rs34736994,rs11681145,rs11904656,rs7585410,rs62130501,rs920437,rs1443702,rs4665923,rs12992179,rs11902826,rs77562583,rs10207670,rs2082610,rs11887277,rs12612619,rs6547355,rs1440044,rs4665922,rs6717682,rs1465881,rs35455021,rs3769136,rs12989446,rs4665935,rs13029206,rs7602823,rs6547401,rs13391244,rs2252860,rs7560144,rs2384574,rs1057115,rs34222834,rs2384573,rs11891133,rs9798063	47.2055	Yes	Yes	Yes
SLF	374	2	rs11681167	37150531	C	T	33131	-0.00359973	0.000492103	-7.31501	12.5894	rs3770776,rs2003585,rs2691112,rs2717493	60.2766	No	Yes	No
SLF	2979	2	rs7422744	204172506	G	T	33333	0.00683065	0.00103189	6.61955	10.4433	rs6435174,rs4675315,rs7563973,rs6748898,rs2882771,rs9288334,rs4673241,rs10180815,rs4673243,rs4533455,rs73058770,rs6725247,rs6435173,rs7596118,rs4297863,rs4675316,rs4545995	215.752	Yes	Yes	Yes
SLF	882	2	rs4309622	48283919	A	G	33155	0.00297045	0.000449024	6.61535	10.431	rs62135444,rs62141276,rs7600005	76.2297	No	Yes	Yes
SLF	1139	2	rs139563271	113195464	T	C	33250	0.00354383	0.000550475	6.43776	9.91633	NA	134.712	No	Yes	No
SLF	353	3	rs73146907	89538747	A	G	33346	0.00384461	0.000454072	8.46695	16.5988	rs6773815,rs35448293,rs9815264,rs73137387,rs12636710,rs2198957,rs9836340,rs993186,rs1054750,rs1032074,rs6771054,rs4857500,rs62274982,rs6551451,rs7617395,rs9824116,rs6551382,rs73145304,rs62266110,rs6795074,rs1483487,rs12629181,rs73153266,rs907548,rs73139119,rs35511518,rs73143751,rs7629143,rs12636275,rs7645408,rs73139131,rs62277418,rs1982735,rs66708608,rs2198953,rs145565219,rs73139302,rs12634697,rs7653828,rs17026984,rs55787722,rs73146970,rs113307255,rs1512188,rs73145338,rs7650184,rs1039990,rs73146947,rs12634593,rs9873545,rs7429932,rs73149107,rs73139104,rs9863107,rs62275019,rs9833400,rs67316928,rs9862638,rs186005608,rs7619303,rs12330864,rs6551450,rs6782527,rs9682018,rs6551380,rs954964,rs2346836,rs9798932,rs10470576,rs9310097,rs62278164,rs9832305,rs73145002,rs9851877,rs7632427,rs73139284,rs73141104,rs6800041,rs73149113,rs73146995,rs113450730,rs73139121,rs9849029,rs113141104,rs12629999,rs7642175,rs7426793,rs73145353,rs2117137,rs62274981,rs6795325,rs149460172,rs28834186,rs73153283,rs12637036,rs7635916,rs7633599,rs6796339,rs56399694,rs11717494,rs9856430,rs9862518,rs949632,rs144184070,rs9310098,rs73146988,rs12637511,rs9857806,rs6774870,rs13088663,rs9310121,rs12629758,rs11923303,rs7433265,rs1157607,rs2117138,rs1483483,rs66499884,rs111835258,rs9852722,rs17800347,rs6551412,rs62277724,rs73153262,rs73139110,rs12633325,rs73145357,rs111618480,rs4594624,rs7426871,rs12152372,rs71628829,rs112087049,rs73149109,rs870898,rs9840464,rs73139115,rs12637608,rs73145316,rs6768381,rs7621573,rs6793538,rs2048520,rs4396913,rs971488,rs6551415,rs1483481,rs73154916,rs2196083,rs62274984,rs9864344,rs73146950,rs73146959,rs73146992,rs1601110,rs1080592,rs9842599,rs35124509,rs9713426,rs17027018,rs6800661,rs73139147,rs6786328,rs1483486,rs62275016,rs73153258,rs6764404,rs2198954,rs73145310,rs9820925,rs9858464,rs17801001,rs112404167,rs17026944,rs1912965,rs73153252,rs9854073,rs13072194,rs59969878,rs9877921,rs73139105,rs6797074,rs819293,rs4541415,rs2137488,rs9841507,rs73139148,rs9857738,rs9682919,rs73153293,rs4857497,rs6763429,rs73153279,rs6806912,rs1398534,rs73145320,rs9799179,rs76658459,rs1512907,rs9841187,rs9798866,rs9877959,rs73145332,rs62275015,rs7638583,rs73145328,rs59381722,rs73145345,rs9862195,rs1567657,rs17738248,rs73139281,rs9821666,rs9817483,rs73149103,rs6794975,rs73139144,rs9875278,rs56082199,rs9868785,rs6796688,rs12634044,rs993187,rs73146961,rs113252352,rs62278168,rs28675360,rs13098407,rs6791503,rs62274986,rs73141108,rs9864984,rs1157608,rs11921985,rs6800436,rs1512189,rs12629009,rs13076853,rs2346837,rs73146972,rs1512908,rs7612291,rs73145309,rs9816940,rs73153218,rs1520594,rs9883606,rs73147002,rs9868782,rs12633609,rs73154925,rs9825934,rs9990016,rs73144998,rs12638168,rs9846844,rs62275606,rs1011799,rs11925143,rs4482670,rs59541469,rs73145303,rs6419884,rs73139133,rs62275018,rs2220090,rs73146980,rs9852502,rs73139125,rs12634576,rs9799070,rs2117136,rs73139135,rs73139117,rs1567731,rs2346840,rs9820410,rs73146956,rs7612121,rs62278166,rs11721247,rs73145307,rs4455321,rs79846351,rs9825569,rs12633626,rs28708984,rs73145351,rs55747880,rs73153219,rs73146986,rs12630217,rs73146968,rs9821763,rs73137384,rs9883541,rs1483485,rs13316356,rs62278171,rs1512185,rs9310096,rs73139288,rs9852380,rs12634341,rs1483482,rs2346843,rs12638777,rs73146965,rs73154904,rs1398531,rs3762718,rs17801380,rs62277419,rs12639506,rs6786204,rs73145305,rs9877833,rs28620812,rs2175670,rs9829401,rs9817553,rs73146960,rs9866959,rs1028013,rs73146976,rs73139257,rs12629165,rs6776867,rs9857243,rs17800551,rs9714360,rs9682382,rs2048521,rs12634269,rs2069183,rs9851954,rs55979407,rs73137381,rs7372028,rs1915304,rs7633500,rs12714734,rs62276658,rs9841353,rs9810980,rs150021232,rs9848971,rs4857499,rs9830414,rs9882970,rs6778865,rs972030,rs113675293,rs9844971,rs62278163,rs9875185,rs28776545,rs73153282,rs17745025,rs13072620,rs62278172,rs9849053,rs4857498,rs66757381,rs11918555,rs73137395,rs987748,rs1036285,rs7650466,rs1028012,rs28808578,rs73149115,rs73141113,rs56371328,rs9310120,rs9310122,rs7429720,rs4857502,rs79430269,rs12632281,rs73146943,rs870899,rs6790559,rs6784577,rs2048519,rs73145336,rs9682244,rs9866618,rs56163827,rs9682090,rs3762717,rs9815542,rs73139290,rs112433497,rs9883675,rs73146983,rs60243237,rs73146926,rs73139296,rs73145312,rs1520596,rs10511145,rs57670516,rs7433880,rs73139261,rs73139129,rs7652296,rs2048518,rs73137393,rs7631682,rs62264901,rs62278170,rs73139139,rs9837548,rs73143703,rs113288647,rs1483474,rs9863058,rs1464463,rs9856545,rs17026816,rs17026990,rs62275605,rs6764906,rs9877551,rs9880313,rs144848844,rs35173319,rs7616322,rs79003773,rs7637670,rs7626735,rs73151349,rs17801031,rs9836060	110.227	Yes	Yes	Yes
SLF	334	3	rs2279829	147106319	T	C	33148	-0.00473871	0.00058248	-8.13541	15.3867	rs1500865,rs2133939,rs2651315,rs62275342,rs62275311,rs61115449,rs1503738,rs2654819,rs62275345,rs58177617,rs10513309,rs2651316,rs2654818,rs4681356,rs4578990,rs62275309,rs2654817,rs10935665,rs62275343,rs884370,rs7629647,rs17567518	160.239	Yes	Yes	Yes
SLF	440	3	rs753946	148614998	C	T	33202	-0.00311522	0.000480683	-6.4808	10.0398	rs6775467,rs4352341,rs7651355,rs7640986,rs62274605,rs62274604,rs12487698,rs4681465,rs12496367,rs7647448,rs6440575,rs7651734,rs13082455,rs10935733,rs13082216,rs7647450,rs9856773,rs10935732,rs4353767,rs10935731,rs12490644,rs7653143,rs12497075,rs7648905,rs7647772,rs7612180,rs12490603,rs7638615,rs957790,rs7640949,rs7644518	162.286	Yes	Yes	No
SLF	2556	4	rs2282779	55533583	A	G	32728	-0.00337903	0.000432953	-7.80461	14.2241	rs7656845,rs6820303,rs2282781,rs3819389,rs1005438,rs7655556,rs12498193,rs11733357,rs7663318,rs7655588,rs17827760,rs13135792,rs2237028,rs4864915,rs13119906,rs35441406,rs6825657,rs2237035,rs7665611,rs3822213,rs3756197,rs2703456,rs34284864,rs3819392,rs3819387,rs2282780,rs7697799,rs113647785,rs12512899,rs57280936,rs7656858,rs2215726,rs17827974,rs6851498,rs759082,rs71599647,rs7675203,rs13147869,rs13138563,rs11736016,rs11730497	71.4431	Yes	Yes	Yes
SLF	1822	4	rs35011975	73349814	A	C	33132	0.00350466	0.000517861	6.76757	10.8829	rs982385,rs13128909,rs13146054,rs1383929,rs62319892,rs13132453,rs1481666,rs3907271,rs1383938,rs13112404,rs2200042,rs13119030,rs12511211,rs1434550,rs7683738,rs12644659,rs1481671,rs12508388,rs28577250,rs1481669,rs62319891,rs1383930,rs7657394,rs6853390,rs1531740,rs1434556,rs1383937,rs7654020,rs12503973,rs13151109,rs1481670,rs7662580,rs1481668,rs11943308,rs7692126,rs1871812,rs7670571,rs1994046,rs369245292,rs6851167,rs1383932,rs10938022,rs13116502,rs10024063	87.3144	No	Yes	Yes
SLF	3063	5	rs10052710	82860025	G	T	33282	-0.00234757	0.000280732	-8.3623	16.2111	rs76738717,rs4470745,rs35430475,rs11950137,rs13164259,rs35040911,rs309561,rs7717697,rs12332199,rs17206075,rs173686,rs11741157,rs884570,rs10064429,rs309556,rs309555,rs310528,rs33603,rs962066,rs13166630,rs10045126,rs6888088,rs35896134,rs10076654,rs71638255,rs13164785,rs35087492,rs6883712,rs13167610,rs4532345,rs6859350,rs11746859,rs12188947,rs17205972,rs13160511,rs34027924,rs7733216,rs17206055,rs60404475,rs13166573,rs4558964,rs17284559,rs11952577,rs7719247,rs9637813,rs17284524,rs536376209,rs62362863,rs35382686,rs994004,rs868195,rs10514258,rs7702453,rs10045212,rs13166766,rs67827860,rs10474103,rs13189086,rs34269673,rs1867667,rs10474101,rs11952531,rs13178671,rs309589,rs309587,rs7732658,rs10043829,rs62362864,rs10058141,rs62362865,rs309591,rs17205993,rs12653308,rs34059159,rs71638257,rs201342663,rs13164380,rs33599,rs10045242,rs17284587,rs33601,rs11950131,rs10942331,rs62362900,rs7702540,rs4339334,rs1598725,rs11960908,rs160184,rs13153755,rs11749904,rs6858899,rs13176921,rs7737921,rs695103,rs33602	97.8955	Yes	Yes	Yes
SLF	2450	5	rs369272402	93106457	A	G	33215	0.0085988	0.00117578	7.31326	12.5838	rs114072973,rs115840240,rs115877304,rs145120402,rs17083079,rs7442779,rs115136616,rs114891177	105.38	No	Yes	Yes
SLF	2991	5	rs2237077	139720400	C	T	33349	0.00266856	0.000406502	6.56469	10.2828	rs4150214,rs4150197,rs2237075,rs2237076,rs3776089,rs58992612,rs4150212,rs4150221	146.575	Yes	Yes	Yes
SLF	1491	6	rs56114371	27274834	T	C	33299	0.00326131	0.000436139	7.47769	13.1212	rs13211507,rs66462181,rs17750424,rs72847313,rs34965299,rs68072215,rs9348721,rs36033628,rs57440165,rs56862318,rs13217472,rs9379859,rs33932084,rs1884936,rs34218844,rs374577630,rs2232423,rs13219354,rs35120058,rs9393708,rs375848868,rs1233593,rs16891727,rs34244947,rs9393705,rs13195291,rs35044849,rs17750747,rs9379863,rs34573979,rs13220261,rs13191326,rs2179096,rs13199649,rs72846780,rs12176317,rs13197574,rs1233611,rs13216117,rs36101351,rs12176129,rs45527431,rs140365013,rs13193480,rs34691223,rs71559050,rs9358935,rs66827971,rs66841633,rs13201681,rs67998226,rs35277236,rs28360499,rs35848276,rs13217619,rs45509595,rs13220570,rs1233599,rs13195402,rs58616630,rs12174639,rs13197175,rs34832585,rs71206067,rs6900665,rs9358930,rs75908958,rs35744819,rs4324798,rs75782365,rs71557335,rs28551159,rs1311918,rs3132373,rs9366653,rs34038546,rs149583087,rs9358936,rs13190739,rs34605993,rs9257136,rs67478198,rs13195509,rs1233583,rs67092078,rs67662114,rs13202291,rs1979,rs34953377,rs9257137,rs34243448,rs10484399,rs71559054,rs9295747,rs13192965,rs9257188,rs35016036,rs1233620,rs34724414,rs3047288,rs9379854,rs67509210,rs9393715,rs9257184,rs13216484,rs9257133,rs3757138,rs13207345,rs13196692,rs34661125,rs13204012,rs34550936,rs67340775,rs74689501,rs34396849,rs4452638,rs9379852,rs34470113,rs1233610,rs9468213,rs55834529,rs1233579,rs56075693,rs9379864,rs35565446,rs6939576,rs13201308,rs2393667,rs200477,rs1311917,rs35433030,rs2073527,rs72839477,rs13190888,rs34788973,rs35680819,rs67040724,rs35345226,rs1233581,rs3734542,rs13195636,rs13198716,rs71557378,rs9358938,rs13212651,rs35656932,rs71557334,rs72844462,rs13195401,rs528657806,rs13195040,rs3131340,rs13197176,rs66488313,rs9257167,rs61229539,rs67234939,rs1233612,rs35555795,rs9393714,rs9358932,rs13212093,rs34816374,rs139332558,rs1233597,rs35353359,rs71537572,rs41269265,rs3131341,rs35869525,rs9348709,rs1233604,rs35934643,rs183280845,rs34878803,rs1238262,rs35001169,rs34817112,rs7766699,rs9379873,rs2232429,rs34765154,rs13207082,rs13213152,rs34546986,rs35526527,rs13216828,rs35706352,rs71559024,rs13220495,rs34950484,rs13212921,rs9393713,rs13195728,rs1233600,rs36092177,rs71557332,rs9393718,rs66886492,rs61742093,rs13191474,rs7752448,rs13200214,rs34871267,rs28362606,rs7752608,rs1233619,rs9393735,rs72846794,rs9348716,rs13205911,rs13205211,rs2235251,rs9379853,rs28360634,rs67652222,rs58060922,rs12173854,rs35627490,rs72845428,rs66941101,rs13194504,rs9393703,rs17751184,rs547190239,rs80264589,rs34588114,rs9393706,rs7767099,rs66823108,rs67859638,rs35304979,rs9379851,rs35017208,rs35030260,rs36162392,rs34104395,rs13215275,rs142965311,rs12174623,rs35781323,rs2073531,rs35400317,rs34878490,rs9257140,rs9257223,rs13214023,rs13199772,rs56189111,rs35173303,rs67297533,rs34371502,rs2056924,rs1233594,rs9357006,rs34246779,rs9393711,rs13202775,rs1233609,rs66785117,rs13215879,rs34662244,rs13217620,rs9393704,rs68188794,rs9379858,rs35952432,rs9257187,rs13193542,rs9393707,rs13194781,rs35909544,rs11966966,rs1233588,rs34150729,rs9379891,rs16901784,rs34194357,rs35307327,rs34546498,rs13217285,rs1233618,rs3132397,rs34166054,rs13218537,rs71559072,rs34706883,rs2073530,rs35749575,rs6920256,rs13191786,rs57252182,rs13202295,rs9393710,rs9257217,rs13198809,rs9379855,rs17749927,rs13218875,rs34718920,rs35819751,rs34073492,rs138234416,rs3131343,rs35098436,rs3132396,rs1233623,rs12174631,rs72843784,rs66975207,rs13197633,rs34071253,rs67457459,rs71559070,rs72845070,rs12174602,rs35768595,rs13203816,rs35243068,rs2073529,rs7761321,rs1977,rs34105070,rs9379856,rs13210634,rs4713177,rs72839445,rs35072899	49.6517	Yes	Yes	Yes
SLF	1491	6	rs3118361	28898287	T	C	33349	0.00305434	0.000427563	7.1436	12.0414	rs3130834,rs3130846,rs9257611,rs3130887,rs3130844,rs3129682,rs3135297,rs1234844,rs3118367,rs3118358,rs3135304,rs3132391,rs3135293,rs3131072,rs3117427,rs13206458,rs3130847,rs3131073,rs3135310,rs9257249,rs9257574,rs3130893,rs3118359,rs3117333,rs3130747,rs3132384,rs9257267,rs3132393,rs3129794,rs3129788,rs144447022,rs1233494,rs3135307,rs3117326,rs3117342,rs3129120,rs3135294,rs3118366,rs3132394,rs3130740,rs3118364,rs3129119,rs3117339,rs3131336,rs1233493,rs3135316,rs3129173,rs3130837,rs3135325,rs3135317,rs3132376,rs2523431,rs9257272,rs3132385,rs3130715,rs3132395,rs3130773,rs3116829,rs9257307,rs3130838,rs3749971,rs3130725,rs9257271,rs2746149,rs2746150,rs9257245,rs3135318,rs3131093,rs3130828,rs3130885,rs413670,rs3135295,rs3130845,rs1233385,rs3129141,rs3132389,rs3135309,rs3129172,rs3131096,rs3117425,rs3131076,rs3117426,rs3132390,rs3117439,rs3132388,rs3135305,rs3131068,rs9257262,rs1235162,rs3118370,rs3130808,rs408623,rs148696809,rs3131101,rs9257331,rs3131085,rs9257800,rs3129791,rs437955,rs3116815,rs3131095,rs2230683,rs404240,rs3131079,rs389419,rs2023463,rs3132382,rs3129798,rs9257248,rs3129112,rs3118363,rs3118360,rs3135306,rs3117142,rs3130888,rs3135311,rs3130890,rs3135308,rs3131335,rs3130892,rs3132378,rs3131081,rs3130750,rs3130895,rs3130746,rs3129800,rs3117146,rs7760313,rs9257227,rs1233488,rs3131094,rs3116830,rs1535039,rs3132392,rs3131097,rs3117143,rs442694,rs4947263,rs9257809,rs3130896,rs3118357,rs149404333,rs3118365,rs2206853	49.9172	Yes	Yes	Yes
SLF	1489	6	rs34107459	26328353	C	T	33287	0.00371664	0.000538019	6.90802	11.3085	rs13220522,rs13198474	49.3987	No	Yes	No
SLF	2731	6	rs12197240	143175609	C	T	33123	0.00287165	0.000424047	6.772	10.8961	rs12190352,rs763535	151.97	No	Yes	Yes
SLF	3087	6	rs3130668	30743729	A	G	33110	0.00360436	0.000532608	6.76738	10.8823	rs3094074,rs3094073,rs2517613,rs3130141,rs3132616,rs3129836,rs9261290,rs2844772,rs1264373,rs3129695,rs3129707,rs2844773,rs3130661,rs3129702,rs3129974,rs3095332,rs2844785,rs3130403,rs1264349,rs3094071,rs2523720,rs3132600,rs3094076,rs3095328,rs2517612,rs3129832,rs2188099,rs3130401,rs3094077,rs3129984,rs3130398,rs1264357,rs3129701,rs3129705,rs2524266,rs2188100,rs3132657,rs3129703,rs3132659,rs3130405,rs3095326,rs2517618,rs149543464,rs3132618,rs3132617,rs2517621,rs9262142,rs2844771,rs2844770,rs3131112,rs3130117,rs3132655,rs3094632,rs3132645,rs3131111,rs8321,rs2517615,rs3132656,rs3129835,rs9262120,rs3094630,rs2523715,rs3094054,rs2517589,rs885916,rs3094629,rs9261635,rs3094693,rs3132615,rs3129706,rs3129708,rs3130400,rs3129973,rs3129699,rs3130129,rs3129704,rs1264690,rs9262135,rs3132658,rs1059612,rs9262141,rs3130402,rs3130404	50.6861	No	Yes	No
SLF	1491	6	rs9258375	29752808	G	A	32274	0.00286339	0.000425521	6.72915	10.7679	rs3131856	50.256	No	Yes	Yes
SLF	3168	6	rs9265946	31315138	A	G	33173	0.00394035	0.000588813	6.69202	10.6574	rs3016017,rs2596510,rs1634753,rs2923008,rs2394981,rs9265973,rs3134792,rs3132510,rs9265998,rs9265958,rs9265967,rs2394978,rs9265908,rs2923007,rs2854010,rs2394979,rs9265993,rs9265886,rs2596508,rs3132474,rs9265910,rs2394980,rs9265971,rs9265974	51.2575	No	Yes	No
SLF	1094	7	rs10085680	150803765	T	C	33057	0.00380625	0.000441788	8.61555	17.1573	rs11766855,rs12540781,rs13242523,rs749320,rs310592,rs1430624,rs1077122,rs34308016,rs10952301,rs12532824,rs6951528,rs7792368,rs10256812,rs6464132,rs768403,rs2487150,rs60252231,rs62490312,rs1966602,rs10264747,rs10232511,rs28645628,rs6945607,rs7385751,rs62489628,rs11769150,rs4725389,rs4725993,rs6943608,rs891508,rs62490310,rs10242437,rs12670760,rs6957724,rs2288650,rs4725999,rs10952302,rs1978655,rs13246990,rs1036061,rs34104727,rs6968877,rs6464129,rs34581141,rs729712,rs17857291,rs4725988,rs1036062,rs729710,rs62490311,rs62490313,rs4725992,rs10244332,rs10273337,rs6970983,rs4725392,rs11769922,rs1001760,rs891510,rs6970773,rs6947988,rs34710456,rs749318,rs7783954,rs4725995,rs4236428,rs10952303	168.213	Yes	Yes	Yes
SLF	2903	7	rs111328903	96214927	T	C	33314	0.00321582	0.000440006	7.30857	12.5686	rs4146263,rs62471427,rs7801752,rs1524924,rs4729277,rs12539556,rs12055130,rs7776846,rs7788173,rs11974183,rs7792972,rs2272224,rs12234766,rs7784410,rs4486124,rs1524922,rs7798484,rs62470051,rs12530918,rs5000437,rs4278101,rs4296976,rs12536037,rs12704861,rs62471404,rs12534601,rs10953185,rs10274117,rs62471425,rs34999158,rs10953183,rs4335059,rs4727341,rs12534051,rs199950613,rs555224388,rs13245953,rs4727340,rs6967285,rs12530663,rs6959014,rs11762707,rs4566970,rs4346937,rs149384260,rs5000436,rs13235131,rs7812221,rs12530658,rs35371656,rs6951355,rs6959178,rs11972202,rs62471380,rs7790674,rs202234762,rs1524919,rs9769514,rs10277869,rs11773448,rs6465517,rs9771382,rs13244919,rs1917486,rs141534760,rs62471424,rs12704851,rs6465520,rs10258890,rs10953182,rs10278627,rs10953189,rs7776727,rs13233151,rs201650162,rs67055449,rs10225703,rs6957134,rs953438,rs1554658,rs12669203,rs4313087,rs34898775,rs12704852,rs9769493,rs28772872,rs61231146,rs199820767,rs9771439,rs11762560,rs7796023,rs368236264,rs10953181,rs7790840,rs13239179,rs13228199,rs12533119,rs62471426,rs4727339,rs1880512,rs13241030,rs6961162,rs57205290	112.245	No	Yes	Yes
SLF	2483	7	rs77126132	54966738	A	G	33027	-0.00410091	0.000640623	-6.40143	9.81269	NA	80.7278	Yes	Yes	Yes
SLF	2348	8	rs7834325	26461360	T	G	32446	0.00297601	0.000395452	7.5256	13.28	rs429591,rs1372879,rs4872449,rs327233,rs6997659,rs9314324,rs17330796,rs1899497,rs3808564,rs1442886,rs13279683,rs7825468,rs78307226,rs415524,rs12678418,rs376954,rs13278883,rs10866852,rs12543398,rs452787,rs384908,rs12677999,rs1867169,rs10495,rs13273880,rs12543392,rs11135940,rs12678399,rs11990271,rs327234,rs451164,rs448872,rs10107642,rs442103,rs73224167,rs17318799,rs11135942,rs2322130,rs13255972,rs12677981,rs17403251,rs11990945	58.2576	No	Yes	Yes
SLF	3326	8	rs55705857	130645692	G	A	33349	-0.00585026	0.000798898	-7.32292	12.615	rs143893586,rs72716319,rs72716328	152.865	Yes	Yes	Yes
SLF	1743	8	rs1868276	142033034	T	C	32760	0.0027709	0.000384431	7.20778	12.2451	rs6988158,rs7815065,rs6984592,rs1550955,rs13268108,rs7834152,rs10102219,rs2369412	171.558	No	Yes	Yes
SLF	1281	8	rs7007986	142217115	A	G	32910	-0.00224	0.000339934	-6.5895	10.3553	rs1865249,rs10107024,rs3739240	172.083	No	Yes	Yes
SLF	1273	9	rs783203	125856240	G	A	33256	0.00364792	0.000494251	7.38071	12.8029	rs803714,rs10985910,rs7031111,rs634305,rs586863,rs10818776,rs9409265,rs592564,rs12379685,rs2596695,rs677922,rs10985793,rs700095,rs10818760,rs2596692,rs10985876,rs700065,rs10760260,rs12981,rs10818763,rs12379325,rs803734,rs60753674,rs2488466,rs646545,rs9409266,rs700092,rs7350160,rs667057,rs7027254,rs593930,rs700080,rs2416899,rs10818799,rs57140227,rs700086,rs733329,rs16912523,rs2251495,rs2211425,rs4838029,rs671644,rs76671344,rs1868590,rs2095962,rs10818775,rs2596701,rs10985844,rs10818758,rs679064,rs10818797,rs700072,rs4838035,rs803726,rs700061,rs12351386,rs12684080,rs2241083,rs700062,rs7048271,rs653441,rs592977,rs2430396,rs10818789,rs10121252,rs10985814,rs803733,rs584048,rs7854147,rs614274,rs700081,rs686661,rs10818764,rs1823449,rs1823450,rs700076,rs7872023,rs2153920,rs700088,rs2241064,rs2000242,rs644490,rs620361,rs2000243,rs2900212,rs3758332,rs58012568,rs7044347,rs783200,rs7035966,rs10818767,rs1147322,rs10760259,rs10985805,rs2540074,rs1147319,rs803736,rs4838021,rs2044765,rs12686096,rs7849410,rs2793003,rs674625,rs2416898,rs4292762,rs3824535,rs700070,rs4838036,rs2239539,rs631086,rs618746,rs2275510,rs4838037,rs675273,rs700068,rs591883,rs2596694,rs600216,rs2430397,rs7026688,rs2239540,rs2539931,rs61167274,rs1147321,rs4838025,rs2791439,rs4838018,rs10818771,rs644712,rs2487387,rs10818753,rs13284547,rs7870270,rs1375862,rs2791438,rs803715,rs700074,rs10818761,rs646162,rs10985875,rs10985913,rs10818759,rs2488597,rs10985827,rs1147318,rs10217802,rs4838032,rs6478576,rs600967,rs10760265,rs624108,rs2793008,rs2000244,rs700059,rs700083,rs10818778,rs700067,rs623038,rs587364,rs2596704,rs700071,rs2488465,rs116119368,rs1089996,rs2797455,rs700091,rs803732,rs3758333,rs662117,rs783202,rs7863124	149.971	No	Yes	Yes
SLF	2043	10	rs719012	118689195	C	T	32938	0.00510117	0.000479681	10.6345	25.6863	rs7079724,rs11197877,rs11593277,rs1023550,rs10749237,rs10886032,rs7902527,rs1905538,rs10787759,rs7078160,rs1637570,rs1637571,rs11492810,rs751231,rs2531690,rs10886017,rs7083543,rs202135930,rs7896612,rs6585429,rs1905539,rs11197868,rs1865955,rs2257791,rs7903295,rs10886028,rs10886036,rs7917897,rs7087662,rs7901788,rs10787745,rs199940128,rs58593329,rs10787757,rs11197871,rs10787735,rs4752015,rs10787754,rs1905541,rs6585422,rs10787749,rs10510026,rs7087685,rs10886022,rs4752028,rs12769006,rs7076770,rs10886038,rs11197863,rs2170862,rs10510025,rs12774341,rs10787747,rs1898355,rs7092957,rs7085083,rs10886042,rs2531689,rs11197866,rs1947798,rs7077565,rs72833408,rs11197899,rs4752018,rs6585426,rs7093171,rs9787575,rs10510027,rs1905542,rs11197875,rs879255,rs10787753,rs9421247,rs10886031,rs9421248,rs1419832,rs7089699,rs57787663,rs10128516,rs1637572,rs1681752,rs12251711,rs11197861,rs1904302,rs11197892,rs10749236,rs9420215,rs2101264,rs7072663,rs11598817,rs1898353,rs2118206,rs10886034,rs1898351,rs10218905,rs1122688,rs12268087,rs751233,rs10787751,rs1023549,rs1023551,rs744937,rs1898354,rs10787760,rs11197870,rs11197834,rs7094514,rs2083022,rs10787744,rs1898357,rs61873047,rs1681749,rs2420308,rs9421249,rs10749238,rs1961311,rs7919506,rs10886016,rs11197843,rs10886029,rs740600,rs10886043,rs12244454,rs11528300,rs10787738,rs2118207,rs11197878,rs1898349,rs3781566,rs4638225,rs1871345,rs17095834,rs3847479,rs1023552,rs61872990,rs7094283,rs10444104,rs61873019,rs9421246,rs2420307	145.226	Yes	Yes	Yes
SLF	1907	10	rs7091346	105608824	T	C	33263	0.00249431	0.000377657	6.60469	10.3997	rs9420904,rs2475216,rs11191829,rs10883944,rs11191822,rs1570221,rs2073338,rs55983834,rs10786772,rs11191836,rs11191833,rs1265166,rs11191839,rs374586152,rs371240513	131.14	Yes	Yes	No
SLF	1477	11	rs2702724	19495930	G	A	33082	0.00352674	0.000401956	8.77394	17.7632	rs1032193,rs2403441,rs4757818,rs2632033,rs1487185,rs10833118,rs1032192,rs4757819,rs7932250,rs12285999,rs11604718,rs56274105,rs2632034,rs2632051,rs10766558,rs11025146,rs2702721,rs11025160,rs10833110,rs2729883,rs11025149,rs2702642,rs10741773,rs7932438,rs11025153,rs10766565,rs4757816,rs35224384,rs12283826,rs11025162,rs7103939,rs4757810,rs12222168,rs10766559,rs2129538,rs2702634,rs7121113,rs10833117,rs1487208,rs4757808,rs10833111,rs2702702,rs55696812,rs10741775,rs12289842,rs11025152,rs10766561,rs11025141,rs10833128,rs10766562,rs984894,rs12788566,rs901574,rs12708340,rs986656,rs4604854,rs2007113,rs4457725,rs12418870,rs2702639,rs10833124,rs2632031,rs2702657,rs10833123,rs2403494,rs10766556,rs4488177,rs11025148,rs2702648,rs2632020,rs1386446,rs10833127,rs2632030,rs1158744,rs10766563,rs2729884,rs4423163,rs7483968,rs1487205,rs12271695	33.2228	No	Yes	Yes
SLF	1463	11	rs11039290	47572279	A	G	33309	-0.00344703	0.000521037	-6.6157	10.432	rs10838725,rs7114011,rs12577383,rs147311748,rs71475921,rs7934481,rs12807014,rs10838731,rs11039364,rs12223593,rs11039398,rs11039332,rs11039297,rs7120548,rs7118178,rs7927445	66.5329	No	Yes	Yes
SLF	1153	11	rs545539	63558352	A	C	32747	0.0036112	0.000546817	6.60404	10.3978	rs61929731,rs542966,rs61928249,rs61929728,rs7121664,rs522648,rs7113325,rs61929725,rs2959872,rs563334,rs547446	72.7427	No	Yes	No
SLF	1264	11	rs11605845	19395116	T	C	33120	0.00252214	0.000388001	6.50035	10.0962	rs2729841,rs10741770	32.9019	No	Yes	No
SLF	1107	12	rs1365311	108566378	A	G	33336	0.00312017	0.000469223	6.64967	10.532	rs4964644,rs1426352,rs1582775,rs4964231,rs4964233,rs338163,rs1426354,rs933848,rs7976025,rs7975964,rs4964643,rs1981936,rs1544883,rs2374977,rs868626	127.642	No	Yes	No
SLF	1444	14	rs35522344	100283856	T	C	33177	-0.00331036	0.000447246	-7.40165	12.8713	rs8181926,rs12879129,rs8019086,rs4905899	106.721	No	Yes	Yes
SLF	1290	14	rs76341705	59628679	A	G	33227	-0.00499313	0.000702136	-7.11135	11.9396	rs117461235,rs4901904,rs73313052,rs17833752,rs2164950,rs4901902,rs74826997	54.3775	Yes	Yes	Yes
SLF	2191	14	rs3784239	105629947	T	C	32976	-0.00248381	0.000367291	-6.76251	10.8677	rs8017877,rs1882848,rs4146328,rs10139450,rs2242635	114.696	No	Yes	Yes
SLF	1760	14	rs160458	59074878	C	T	32706	0.00303521	0.000468555	6.47781	10.0312	rs186347,rs160459	53.8513	No	Yes	Yes
SLF	176	15	rs2033939	39633904	A	G	33310	-0.0157629	0.000970214	-16.2468	58.6281	rs7172230,rs35391898,rs4923822,rs8040484,rs746265,rs28520337,rs1080066,rs72722959,rs16968876,rs7174403,rs72722978,rs17621729,rs11639391,rs2119403,rs62002336,rs28397054,rs11638679,rs3892720,rs17622678,rs9302101,rs11638016,rs11638546,rs11637839,rs145172346,rs10152323,rs4506868,rs8037961,rs3910644,rs34893836,rs12595668,rs77470370,rs978740,rs56113415,rs11638467,rs8030047,rs10520129,rs62008266,rs55948686,rs56214701,rs1440802,rs11638505,rs17694988,rs62002283,rs11633545,rs12907993,rs4924345,rs12909502,rs8038768,rs62008264,rs35327539,rs12592015,rs3892721,rs12902895,rs56003663,rs11629938,rs4328411,rs7182018,rs112821124,rs11070189,rs12591462,rs8025239,rs34680120,rs57115092,rs16968739,rs8032326,rs77252089,rs4506869,rs7171648,rs16968662,rs11631702,rs139801643,rs12591944,rs10851388,rs11634150,rs17612917,rs1822105,rs8041440,rs59203590,rs11070185,rs3973350,rs4566132,rs8024163,rs62006048,rs11070193,rs1837636,rs7497593,rs17622532,rs4924346,rs11070183,rs8023965,rs62002276,rs6492868,rs72722933,rs11633745,rs62002282,rs10851385,rs62002280,rs66497604	61.3196	Yes	Yes	Yes
SLF	1478	16	rs111398992	89992613	T	G	33025	0.00530967	0.00057969	9.1595	19.2829	rs77381714,rs112730611,rs56048434,rs12924124,rs4785781,rs3212359,rs35026726,rs144219656,rs725332,rs4785704,rs8063877,rs73283869,rs8046635,rs12921177,rs117078447,rs7184956,rs192777211,rs78418891,rs74415461,rs74613454,rs258322,rs76888998,rs4968051,rs8182200,rs76581091,rs139835877,rs7192165,rs3751695,rs16966444,rs7199291,rs111822773,rs72813420,rs12918773,rs75923656,rs112233725,rs72807553,rs73283871,rs17226075,rs11538871,rs8049197,rs17233364,rs117418297,rs77576048,rs9931888,rs73283867,rs4238834,rs147484236,rs1048149,rs78961851,rs75131517,rs117990130,rs140954946,rs137971708,rs77651727,rs17226159,rs9929773,rs9673945,rs72813413,rs74465604,rs45524337,rs146222044,rs8056353,rs55798234,rs59574756,rs34019730,rs72807539,rs112067897,rs76839250,rs4785756,rs113923060,rs17225747,rs117417690,rs72813432,rs7203948,rs74837667,rs1805008,rs10775347,rs145943576,rs34242253,rs17226232,rs34265416,rs79029793,rs75319471,rs17227001,rs77104104,rs76265950,rs34323930,rs115025067,rs79138604,rs8058895,rs11643796,rs72807546,rs55862934,rs17232826,rs11646229,rs12925026,rs117306165,rs141850725,rs78498439,rs11076630,rs4785624,rs3212361,rs112460025,rs77270200,rs75852094,rs11076645,rs34659644,rs59806584,rs74606487,rs72807540,rs8048449,rs543938798,rs55729849,rs8404,rs4785606,rs72813407,rs115440213,rs2159116,rs78908302,rs139810560,rs77681059,rs116885385,rs138044899,rs17232491,rs4785757,rs4424910,rs17225775,rs1800341,rs4544242,rs58656226,rs146972365,rs56362600,rs8062311,rs12921383,rs4785621,rs8062511,rs17232330,rs112119225,rs145053134,rs77603042	130.92	Yes	Yes	Yes
SLF	1478	16	rs145590108	89641624	T	G	33024	0.00568038	0.000747238	7.60184	13.5347	rs118124826,rs34901677,rs76751818,rs116918202	130.641	Yes	Yes	Yes
SLF	3303	16	rs4843560	87225143	G	A	33104	0.00306515	0.000446189	6.86962	11.1913	rs9937293,rs9308343,rs4843553,rs4843555,rs9308341,rs12149643,rs4843552,rs12920553,rs12921170	125.34	No	Yes	Yes
SLF	1479	16	rs113165822	89220880	A	C	32850	0.0055963	0.000858926	6.51546	10.1399	NA	130.348	No	Yes	Yes
SLF	923	17	rs7210118	13047713	T	C	33057	-0.00397359	0.000425483	-9.33902	20.0122	rs7220417,rs12938190,rs9907253,rs62058393,rs9912167,rs34944727,rs9909331,rs2188892,rs12945380,rs12953209,rs12946889,rs34991849,rs2322791,rs35814610,rs12150612,rs2190743,rs12325725,rs34360260,rs55782508,rs917352,rs35863950,rs12941879,rs6502238,rs9909519,rs12940069,rs12952800,rs8077971,rs9898314,rs9909179,rs8077659,rs62058394,rs2521892,rs2052000,rs17562828,rs8077563,rs35744608,rs1120385	34.2826	Yes	Yes	Yes
SLF	2173	17	rs62056933	43789978	A	G	33190	0.00348084	0.000402999	8.63732	17.24	rs55888391,rs55746658,rs62063662,rs383241,rs62061726,rs62056872,rs112166495,rs75643244,rs17574824,rs62063292,rs55780945,rs17691328,rs2693353,rs35489312,rs56317731,rs8073146,rs2462833,rs17688434,rs62054843,rs113927637,rs17563986,rs17763199,rs62055700,rs79492906,rs62055661,rs76357066,rs78238042,rs241042,rs62055948,rs62062277,rs62057144,rs62056863,rs62056775,rs1800547,rs35354512,rs62054803,rs17649954,rs12150621,rs12943085,rs17651243,rs62064643,rs62054817,rs55893711,rs62054382,rs145472926,rs62062270,rs62066119,rs62064668,rs62055868,rs62062279,rs56314414,rs55721252,rs242554,rs2316774,rs113414067,rs2864087,rs12373123,rs10445363,rs17770343,rs55841786,rs17564223,rs17651093,rs1078269,rs62063859,rs111664122,rs17689104,rs112275277,rs10445336,rs62063798,rs1808189,rs17649866,rs62053953,rs62055706,rs78555354,rs75856822,rs17426195,rs75788861,rs62062137,rs62064671,rs56062621,rs1724390,rs62063791,rs12150363,rs4471725,rs1467963,rs9897399,rs434805,rs17564780,rs916896,rs62062772,rs35626715,rs62056779,rs77561671,rs62065452,rs35833914,rs62065374,rs1971374,rs74573628,rs3885075,rs12949256,rs2463518,rs62053956,rs41280116,rs112972619,rs62055937,rs79730878,rs55849973,rs62054858,rs10445365,rs455028,rs8072451,rs2055794,rs3108318,rs56303672,rs56042957,rs2463523,rs143345034,rs112439933,rs739643,rs62066073,rs2316784,rs1724412,rs2019816,rs17649019,rs2316765,rs62054761,rs62065449,rs62063788,rs2040844,rs241033,rs2521859,rs7222389,rs56289364,rs17652961,rs149366495,rs76171147,rs241029,rs111960572,rs77965652,rs28364023,rs77727624,rs56197117,rs62053940,rs62064665,rs12150672,rs2684526,rs444967,rs75104593,rs241036,rs62055494,rs55991914,rs2028078,rs62064652,rs17690326,rs118087478,rs2873268,rs4335809,rs2942168,rs62056939,rs62062813,rs62063298,rs17563683,rs62065395,rs62064419,rs17650771,rs56178230,rs241032,rs451737,rs733969,rs55711941,rs17564703,rs1879581,rs10445337,rs62055492,rs669915,rs113575082,rs75115093,rs62055662,rs62056835,rs62055559,rs17688032,rs112995489,rs241020,rs55719714,rs4327091,rs62063670,rs62056929,rs62062285,rs413519,rs55929431,rs17761100,rs111511018,rs17563965,rs62062286,rs7502718,rs62056873,rs41543317,rs113991678,rs62063795,rs2163130,rs62064418,rs16941038,rs17688511,rs56046792,rs62064603,rs17761046,rs113316734,rs17770186,rs62063849,rs62065443,rs62063856,rs56226437,rs62057062,rs76324150,rs62054378,rs17574040,rs62063279,rs77290642,rs62057143,rs16940665,rs17770120,rs56249080,rs11079724,rs754593,rs74496580,rs77527347,rs62055938,rs62055707,rs78487840,rs2217394,rs62062325,rs9709338,rs17651483,rs17687667,rs62055932,rs2532372,rs17572147,rs77426526,rs434598,rs62057119,rs17687625,rs62056781,rs62056790,rs17563599,rs1724398,rs17574604,rs34739559,rs17688922,rs2188888,rs392116,rs34008514,rs62062284,rs56214516,rs111370985,rs62056876,rs62056946,rs2693362,rs62055940,rs62062267,rs62061707,rs7687,rs12940792,rs552290972,rs62062781,rs56100013,rs62055894,rs1079432,rs75676226,rs62062278,rs439558,rs79172804,rs62055660,rs78440279,rs62065437,rs62055697,rs62055517,rs75257002,rs56180212,rs17565025,rs62055692,rs55684829,rs1396862,rs17761387,rs77819001,rs79889833,rs393675,rs393208,rs111447859,rs62062791,rs62057066,rs62062799,rs17573593,rs111374028,rs28364025,rs62057149,rs2905465,rs112327620,rs3885074,rs35631660,rs62055496,rs62055502,rs12150542,rs28795799,rs62055665,rs56159231,rs62063305,rs17572248,rs17688068,rs62055903,rs17574361,rs62055701,rs62062777,rs11079717,rs376120,rs62063778,rs55788678,rs17687534,rs62062785,rs56129627,rs62057109,rs56294117,rs62063295,rs16940671,rs62062774,rs62055538,rs12150683,rs79545140,rs62063779,rs733966,rs79959255,rs62062136,rs11079721,rs1467970,rs62054396,rs62054437,rs111751251,rs56391096,rs77092481,rs62061727,rs2960000,rs55960528,rs17650417,rs71375313,rs78803763,rs55877243,rs17650579,rs77489223,rs17763086,rs2049515,rs62054432,rs62055550,rs80346216,rs1706730,rs76539714,rs2458198,rs62056874,rs62053947,rs417968,rs17651213,rs62056937,rs62054380,rs10491140,rs453997,rs112385572,rs62056856,rs62061708,rs74548327,rs55657917,rs17563923,rs74571696,rs77849344,rs17574228,rs62064423,rs77555455,rs7209501,rs78872653,rs62063774,rs7222444,rs62063271,rs55747440,rs1724400,rs62066086,rs62054421,rs112010353,rs112572874,rs55768605,rs62062323,rs2462835,rs733968,rs80157557,rs62054835,rs17574796,rs55760800,rs1706746,rs62064654,rs753236,rs62055702,rs17763596,rs113589236,rs62056809,rs413778,rs79501144,rs28439143,rs1879582,rs113395365,rs55933304,rs389978,rs62055890,rs36078910,rs671740,rs17334944,rs56380663,rs76493835,rs62064424,rs2139890,rs62064662,rs56189701,rs76294809,rs76728632,rs2463519,rs56301449,rs17650651,rs75666751,rs12150170,rs12150527,rs62062779,rs2469938,rs62063845,rs62056859,rs1467966,rs17573607,rs16940672,rs62063792,rs2906006,rs62061719,rs12185225,rs62054419,rs62063276,rs753235,rs4371195,rs17649138,rs62056916,rs56240566,rs17571857,rs4528616,rs62061723,rs41280118,rs62061731,rs62056811,rs74944644,rs62054431,rs1724433,rs111689007,rs62055470,rs17573245,rs62055718,rs12185268,rs56328224,rs113912415,rs77129180,rs2316771,rs1864325,rs62063780,rs17631676,rs7350928,rs55947210,rs78720789,rs62061714,rs62054439,rs62056879,rs62061732,rs62055476,rs12150111,rs62063306,rs78729125,rs62061712,rs62062293,rs411305,rs62054398,rs79772576,rs17689824,rs413844,rs62057073,rs17690176,rs35591873,rs62057067,rs241026,rs62064663,rs79115768,rs56233672,rs112647192,rs62055463,rs1467969,rs2106785,rs62057103,rs113856644,rs56363731,rs12150608,rs62056801,rs62055719,rs62056850,rs55943825,rs55915917,rs430688,rs62061705,rs1467962,rs17651754,rs78077519,rs62056908,rs76761706,rs55671319,rs9468,rs62054805,rs112454267,rs62055715,rs4441322,rs62054436,rs17690679,rs1876828,rs62061710,rs62062787,rs4608377,rs62055885,rs1724409,rs4763,rs56023973,rs62055878,rs62056839,rs111433752,rs79765413,rs56070245,rs17564829,rs2668709,rs642185,rs62056785,rs17563827,rs78637438,rs17650991,rs62056878,rs62055466,rs12946900,rs62064600,rs4471726,rs62055753,rs55660209,rs17651887,rs55638417,rs17650335,rs385199,rs55975673,rs112310745,rs62056909,rs77804065,rs62054411,rs62066460,rs56378631,rs62055477,rs55962674,rs4277389,rs62058962,rs17763515,rs62056789,rs5026246,rs17686610,rs62065385,rs56110538,rs12150260,rs75945623,rs2950013,rs62055462,rs111415173,rs2316772,rs1526125,rs1724422,rs62062272,rs17769552,rs112997627,rs56364632,rs56387266,rs17769490,rs79226879,rs62066072,rs9944484,rs62056792,rs62055708,rs55972157,rs3972613,rs62054383,rs17762882,rs62054834,rs4486953,rs62055525,rs112169475,rs444071,rs56082319,rs184745911,rs62054804,rs7501759,rs62055493,rs62061716,rs17762308,rs80209523,rs62062271,rs17572613,rs79892630,rs56249311,rs62055558,rs62054424,rs111739681,rs2732626,rs62057153,rs62062276,rs55946323,rs241041,rs62062770,rs55787734,rs62055556,rs55711776,rs62055464,rs62054390,rs916793,rs62054807,rs78556223,rs4627402,rs62055698,rs373417,rs611351,rs10445364,rs35519908,rs55925547,rs56298110,rs56367860,rs28364021,rs17650842,rs41374248,rs62065377,rs75986348,rs62064393,rs17649518,rs17689378,rs79698033,rs1568950,rs62056919,rs56323304,rs62064660,rs17564591,rs75944932,rs17691466,rs17688126,rs17688056,rs62062805,rs17564619,rs111735741,rs62063793,rs62063846,rs2469934,rs62055901,rs886249,rs55836887,rs62056918,rs62057108,rs7502937,rs113486004,rs79412431,rs34303488,rs55989971,rs17762535,rs62064431,rs62064675,rs56301633,rs55652155,rs2950009,rs112915466,rs1876827,rs12150242,rs406400,rs56383763,rs2004673,rs77017444,rs56168933,rs17651549,rs113134013,rs56254732,rs78917495,rs17564983,rs393152,rs78328427,rs62063266,rs8077487,rs10514898,rs56971664,rs79447161,rs112950348,rs12150229,rs3919455,rs62055545,rs17649641,rs55849949,rs111321973,rs62064409,rs111878933,rs17563861,rs675726,rs62056877,rs56371647,rs56043078,rs62064664,rs78454137,rs55876817,rs4479289,rs1991556,rs62054859,rs1052590,rs79742625,rs62064441,rs62055515,rs17572495,rs62064388,rs8067056,rs56398500,rs62062290,rs140713557,rs56385754,rs62064417,rs62059007,rs62056912,rs62054842,rs113834264,rs62055542,rs62064647,rs55682376,rs17687571,rs241030,rs12150610,rs885639,rs113762994,rs241021,rs76830096,rs62056773,rs34104358,rs78917479,rs56127309,rs17650872,rs17690703,rs62055950,rs62065379,rs1635291,rs55781174,rs62056803,rs367820416,rs241028,rs2668679,rs62057146,rs56365901,rs62065441,rs62054417,rs62055875,rs62064389,rs56280951,rs35420583,rs78587102,rs62062792,rs418891,rs62062800,rs62059008,rs7213077,rs7350923,rs62062773,rs74531363,rs62054823,rs62062769,rs62055717,rs62063850,rs79580365,rs78471340,rs62064651,rs78074121,rs62056928,rs17564948,rs17652502,rs113793114,rs62053939,rs62055483,rs56109643,rs76333921,rs62064657,rs62056774,rs62062133,rs1105569,rs62064364,rs1078830,rs12150658,rs62063262,rs56220242,rs56303031,rs62057155,rs62059003,rs56234850,rs56168907,rs55688739,rs55707339,rs56220387,rs55709241,rs16940806,rs56340658,rs529311580,rs62054809,rs241045,rs62055495,rs76618565,rs757055,rs112836774,rs62063265,rs17650860,rs80184151,rs17689116,rs62064653,rs643024,rs17688410,rs55944735,rs62063296,rs56212100,rs62063293,rs1568951,rs12150506,rs75715199,rs62054414,rs62056864,rs16940674,rs62055893,rs62054857,rs62064674,rs56384960,rs17652337,rs17687462,rs17762165,rs113520245,rs872972,rs56357543,rs10514879,rs12150576,rs55905252,rs55996632,rs62062281,rs74759276,rs2668643,rs55826010,rs56323722,rs1912151,rs55930887,rs62062788,rs241024,rs111273167,rs62056934,rs62065450,rs2316782,rs62063668,rs56113217,rs62059005,rs62057116,rs62055486,rs75534191,rs56006248,rs1078268,rs12150091,rs12947718,rs17650901,rs4479290,rs75076131,rs79290980,rs968027,rs56026524,rs76453925,rs4523962,rs4609898,rs111423688,rs55673340,rs757501,rs41437445,rs55886302,rs12150516,rs450237,rs113313477,rs12150195,rs62062288,rs62056867,rs35282504,rs11079716,rs10451283,rs74579538,rs62054387,rs62055488,rs62055871,rs113327263,rs62065388,rs440778,rs62055887,rs56236914,rs62054388,rs113347741,rs372810927,rs62055945,rs62055943,rs62055888,rs62056795,rs111520035,rs55648326,rs17572467,rs55711631,rs62062268,rs62055546,rs62053946,rs448830,rs17688773,rs17571718,rs17425752,rs62065396,rs56026232,rs12150223,rs79882507,rs62062794,rs55779147,rs113518470,rs1724429,rs242933,rs41399444,rs17762073,rs17687838,rs12150230,rs76329216,rs56283089,rs78681971,rs62057111,rs17572823,rs62054389,rs28439278,rs241038,rs1724407,rs62056810,rs8712,rs62053952,rs112538459,rs76627340,rs77132763,rs878888,rs17650818,rs968028,rs1560310,rs12150104,rs17572893,rs62053959,rs1706722,rs75990322,rs55978005,rs55838058,rs62065392,rs62063857,rs1630095,rs56080482,rs241035,rs28768976,rs12150162,rs62062275,rs62054412,rs112257723,rs242561,rs62061721,rs62056794,rs77692262,rs62055713,rs112123127,rs62055946,rs62066068,rs111976319,rs17763050,rs62054818,rs111390638,rs1724401,rs62055529,rs56295996,rs396593,rs1813014,rs17572169,rs17650633,rs62055461,rs62055689,rs2055795,rs1724402,rs62063787,rs55645418,rs74863825,rs2158257,rs112003311,rs78136862,rs112570965,rs434971,rs62056881,rs1358071,rs1876830,rs62061720,rs2942189,rs62054442,rs55787105,rs17687504,rs2668673,rs16940799,rs674692,rs17761581,rs767057,rs17650381,rs9891103,rs62063786,rs593720,rs75403953,rs62063801,rs17649553,rs17762954,rs17564020,rs56378021,rs365825,rs55703888,rs62054427,rs117365970,rs8071011,rs17688296,rs62054393,rs757503,rs62055895,rs56249780,rs77926909,rs647483,rs62063789,rs76090253,rs3108317,rs62063777,rs2316767,rs113661667,rs75310534,rs62055705,rs12150332,rs113871181,rs78052495,rs62057069,rs2316763,rs1879585,rs17563433,rs241022,rs62054399,rs55649944,rs1608955,rs112637166,rs769375,rs62056925,rs62055709,rs1724413,rs62057158,rs55810795,rs75690239,rs2668680,rs17760631,rs62064646,rs55895732,rs9906974,rs192252295,rs17761985,rs62053950,rs76344126,rs62058968,rs2163129,rs62054384,rs117368197,rs4792824,rs4609899,rs56347602,rs62055469,rs2077606,rs4309444,rs1467968,rs878887,rs10445334,rs55937610,rs55907036,rs62061715,rs79252344,rs62063775,rs62063299,rs62056870,rs55726761,rs62055896,rs62062296,rs62062790,rs111985258,rs62055691,rs17690661,rs10514897,rs12373139,rs17689882,rs17651857,rs241025,rs2942166,rs75500942,rs242559,rs62055889,rs12946723,rs62056935,rs413917,rs62062780,rs112431991,rs1560311,rs1864324,rs56191889,rs2106786,rs11575895,rs56146262,rs62063790,rs62055553,rs62065445,rs113093579,rs74509629,rs112916880,rs62065442,rs62056805,rs113277432,rs9901937,rs78104015,rs62062802,rs62062783,rs62055714,rs2090847,rs55767267,rs2873269,rs77875796,rs4566212,rs17690314,rs62063281,rs12373124,rs7521,rs62057118,rs17573447,rs17563501,rs62056791,rs56269136,rs112155389,rs34887474,rs62057064,rs76723223,rs34465449,rs418659,rs739642,rs55685451,rs566127718,rs434428,rs62053949,rs241031,rs62054397,rs747152,rs34286926,rs17334894,rs1724425,rs62054832,rs56329743,rs1724411,rs55746869,rs62062322,rs62063282,rs34579278,rs62056776,rs62056851,rs62057063,rs62055716,rs79857651,rs56040418,rs62062294,rs12185243,rs75210307,rs436667,rs62056802,rs79600142,rs2261543,rs35327136,rs75916678,rs12373168,rs62062273,rs62064394,rs1880749,rs62061709,rs62056910,rs56013908,rs17688767,rs2316773,rs62057107,rs62061730,rs55979424,rs74373419,rs79860128,rs733967,rs62063278,rs56036719,rs62054428,rs113952577,rs62055955,rs62065453,rs78506181,rs17572795,rs62056804,rs2942167,rs12150547,rs62062274,rs17650258,rs62055751,rs62063671,rs62066087,rs41382552,rs17572361,rs56387391,rs17564493,rs62062778,rs767056,rs55938136,rs55653657,rs1529535,rs62062793,rs8064986,rs74846646,rs62055664,rs62057068,rs74998289,rs12150125,rs111652694,rs4390635,rs71373572,rs80143279,rs12942951,rs62062801,rs62055935,rs17571809,rs28416808,rs17763533,rs76717812,rs74903707,rs62056808,rs739645,rs62056927,rs17652748,rs55663797,rs56127111,rs56306380,rs62054820,rs56280222,rs62054392,rs364308,rs4283261,rs56101773,rs74450848,rs74398257,rs17763634,rs56312737,rs10514889,rs10445367,rs62063302,rs74872829,rs62054434,rs62054381,rs34063617,rs8078495,rs62054839,rs35884427,rs12942666,rs79322350,rs62056913,rs34097347,rs62065390,rs12946693,rs62621252,rs55943044,rs17761207,rs4074462,rs62055934,rs10445371,rs17653193,rs2950012,rs10445368,rs63750417,rs62062803,rs34018943,rs76885724,rs12939187,rs919462,rs62054425,rs1052553,rs375647,rs62056806,rs12948216,rs11079719,rs17653162,rs75617973,rs62063294,rs650927,rs62054841,rs1526126,rs62061706,rs62055491,rs74514268,rs62063852,rs1880752,rs58879558,rs58089049,rs76421814,rs62055886,rs62057147,rs62054819,rs4327090,rs1724397,rs62064655,rs62055693,rs55980621,rs1984937,rs16940677,rs62065403,rs112556326,rs62055468,rs35389313,rs75010486,rs391338,rs2684641,rs17760577,rs2316766,rs62061724,rs80233201,rs62057151,rs17770150,rs62062789,rs62056866,rs62065438,rs17649571,rs12150254,rs62063264,rs1724438,rs62065394,rs55896111,rs62062266,rs2950011,rs62065384,rs62062295,rs17689471,rs12452273,rs62057154,rs76007856,rs62056796,rs77105679,rs62055501,rs12150451,rs439945,rs62056861,rs17651285,rs11079720,rs2106784,rs113537106,rs35163442,rs17688558,rs113173628,rs62063800,rs11079723,rs62065457,rs9912279,rs241027,rs7350980,rs389217,rs77768866,rs11012,rs1105570,rs62055696,rs17760733,rs56356641,rs12150460,rs12150141,rs62056840,rs12150438,rs34043286,rs2158072,rs17761838,rs1631850,rs7221390,rs17653211,rs2906009,rs17563800,rs10445338,rs4341787,rs9899111,rs75242405,rs62055947,rs62064641,rs7220206,rs77370070,rs62055869,rs189777036,rs62063269,rs56167560,rs77301847,rs34283254,rs74922289,rs62057150,rs62063667,rs56299858,rs35879086,rs241044,rs62065447,rs7215239,rs2902661,rs757502,rs74829364,rs56002706,rs11079725,rs62054762,rs56192752,rs56406462,rs62055884,rs62063275,rs188710438,rs2316768,rs112116311,rs62054418,rs61667602,rs62062134,rs62056905,rs62056793,rs77084869,rs55718212,rs17563718,rs62063304,rs77114624,rs17691610,rs78011262,rs62063853,rs10445370,rs62054825,rs77063768,rs17564153,rs62056848,rs12185235,rs1981997,rs10445333,rs62055548,rs62056920,rs62055933,rs62062297,rs62053948,rs55942528,rs2902662,rs4325608,rs34792542,rs2942170,rs62062776,rs62062806,rs56136075,rs34363898,rs62059004,rs62055518,rs62062796,rs4479288,rs1876831,rs112275793,rs17688090,rs79193046,rs62055663,rs16940633,rs62065436,rs10445362,rs3418,rs62055547,rs17687849,rs55881134,rs74457229,rs16940845,rs62056842,rs112583797,rs78590209,rs76159289,rs56099546,rs62055957,rs62057123,rs2668677,rs62056760,rs79406732,rs71238846,rs55967721,rs57222984,rs78993847,rs117646503,rs17688875,rs56302057,rs12150469,rs78229689,rs56343551,rs62055471,rs62056921,rs62055752,rs681485,rs62061729,rs56290582,rs11575896,rs7220988,rs17689182,rs17571739,rs16941035,rs56397077,rs594591,rs62062798,rs757500,rs62064637,rs62054438,rs1635288,rs62056862,rs62055557,rs62061734,rs75686108,rs113934115,rs34195569,rs75839508,rs77220413,rs62064672,rs17651134,rs2906007,rs55646970,rs62065399,rs62063855,rs56108117,rs62056837,rs62064395,rs62064649,rs62063776,rs62056917,rs62056780,rs12150235,rs41457044,rs17770108,rs17649635,rs1981998,rs62053945,rs62063784,rs62058964,rs62057114,rs62054844,rs1052551,rs62055500,rs62057070,rs62061711,rs112415880,rs62057110,rs62053954,rs56200760,rs62055704,rs4617909,rs55673092,rs1526128,rs919464,rs62063291,rs62054429,rs17426064,rs62062283,rs8070723,rs56268325,rs62055490,rs111240522,rs62063796,rs56166491,rs62064645,rs62054400,rs62056812,rs1876829,rs12149995,rs76311426,rs55662347,rs7214673,rs79589869,rs2435204,rs112402370,rs62057122,rs56406407,rs62062282,rs62055516,rs62064666,rs17770296,rs4306559,rs62062280,rs80072429,rs12150515,rs62053955,rs62055498,rs17652520,rs62056869,rs62065378,rs56400821,rs62641967,rs62065448,rs62063781,rs1724414,rs56005713,rs2040846,rs2949997,rs62055942,rs62063665,rs12150390,rs62056911,rs17571781,rs17652121,rs17631303,rs62062321,rs62055555,rs77625338,rs77513497,rs17688249,rs17770337,rs422112,rs1476127,rs17573907,rs17653255,rs1706732,rs17334797,rs62064422,rs112003140,rs16940668,rs17689218,rs17649918,rs62063669,rs111825734,rs3946526,rs62065389,rs1879583,rs62064433,rs62063300,rs6503443,rs17564871,rs62055879,rs11079729,rs4401083,rs62063783,rs76500077,rs55736025,rs62063666,rs17652036,rs17762361,rs55751924,rs2316764,rs62053957,rs62061713,rs62065380,rs79065019,rs16940676,rs35329349,rs4340365,rs112206871,rs113728380,rs12150454,rs62057121,rs62054840,rs62057101,rs12952764,rs34579536,rs55943606,rs111497072,rs75691066,rs62054831,rs62055540,rs55653963,rs385691,rs17334923,rs77387379,rs12150455,rs55974014,rs7207373,rs113161176,rs62061728,rs55823844,rs113857334,rs1623865,rs1526129,rs12150464,rs56150806,rs56194412,rs62056930,rs10445369,rs241037,rs62062292,rs112058117,rs7207400,rs1568949,rs17650063,rs2684670,rs56323832,rs62056880,rs62055876,rs373853,rs17688452,rs3785884,rs36114997,rs1529534,rs241023,rs62056838,rs17762769,rs62065404,rs56288604,rs62054815,rs2664006,rs62055467,rs62064669,rs17690987,rs12373140,rs12150090,rs62064661,rs55668363,rs55643511,rs62055956,rs2082068,rs4525537,rs62054846,rs34416056,rs71373560,rs62056786,rs385383,rs62059009,rs1079434,rs62062771,rs55865707,rs2004260,rs62064416,rs1052587,rs78834738,rs62055539,rs62056906,rs55930267,rs56201245,rs111541901,rs62055552,rs62055478,rs113756354,rs79724577,rs4482334,rs62064415,rs4566211,rs62057065,rs767058,rs77266933,rs62055928,rs62062795,rs62055475,rs111324579,rs4569335,rs62055712,rs62055554,rs366858,rs36076725,rs62056841,rs62055497,rs56194509,rs77924424,rs17572851,rs142955985,rs62061733,rs2316769,rs62054433,rs62055489,rs62054806,rs449501,rs10491144,rs62062782,rs56160448,rs62055711,rs7210219,rs62054760,rs62056865,rs17688391,rs62054822,rs56020833,rs78209533,rs55973918,rs56354807,rs55894109,rs55927630,rs74464991,rs112137135,rs62063303,rs55793500,rs73984391,rs62056931,rs60814418,rs62054833,rs62054395,rs17762912,rs62055544,rs17689918,rs55874169,rs112995313,rs55669046,rs62062797,rs77566074,rs62056777,rs17573858,rs62056782,rs62063854,rs62054824,rs62063782,rs62065444,rs55801356,rs56319902,rs74765707	68.8428	No	Yes	Yes
SLF	2173	17	rs1918793	44228169	T	C	33137	0.00345449	0.000400016	8.63587	17.2345	rs2696526,rs1406071,rs112082260,rs430685,rs12150064,rs76934998,rs62063672,rs2732652,rs2696549,rs74652075,rs2668686,rs9910284,rs17576989,rs62061791,rs9908639,rs2693333,rs1918785,rs17576165,rs2732630,rs62061801,rs74850776,rs2668621,rs199513,rs2469944,rs2532256,rs111913701,rs199455,rs12150320,rs2696666,rs2696671,rs2668711,rs17662115,rs9904766,rs11652924,rs12150344,rs55864131,rs62063675,rs2732707,rs2532328,rs112333322,rs28434724,rs2696670,rs62061854,rs974292,rs55972730,rs2696659,rs9899964,rs199516,rs2257575,rs2668660,rs62060839,rs2732601,rs2696500,rs2696523,rs199441,rs62073156,rs2696514,rs2532321,rs1358438,rs17661027,rs62073062,rs62060801,rs2696524,rs740707,rs17660294,rs2532246,rs113564729,rs113909426,rs17577975,rs1122380,rs2696657,rs2668650,rs2696555,rs199442,rs74358353,rs2696533,rs4471723,rs2260227,rs2732712,rs2950704,rs55672516,rs2696706,rs2696463,rs2469939,rs2458217,rs62063201,rs62071628,rs62060836,rs70600,rs2696437,rs2532313,rs2458211,rs2429440,rs2458203,rs2266455,rs16940904,rs2696545,rs2696576,rs62061810,rs2532314,rs2732669,rs17576842,rs2696575,rs62061771,rs2532392,rs199470,rs2532228,rs2696429,rs62061858,rs1029463,rs62061764,rs62063202,rs17575822,rs79180862,rs62061767,rs17660065,rs62071576,rs2838,rs62061796,rs2696603,rs2696453,rs62061807,rs112102887,rs2532255,rs78569719,rs2016034,rs1816,rs17577024,rs55744103,rs2696668,rs9303525,rs199457,rs2696697,rs199445,rs1918788,rs17575556,rs76527351,rs62074566,rs17663792,rs2532404,rs2668716,rs2950655,rs2732594,rs113120855,rs1918784,rs199533,rs2696587,rs4792827,rs2732701,rs62061766,rs62074572,rs1528072,rs79923630,rs113677423,rs2668632,rs2532298,rs62061812,rs62061851,rs199502,rs36036607,rs1107820,rs80290584,rs17577877,rs76070179,rs2458218,rs2696707,rs199529,rs2668641,rs2696599,rs4988900,rs2696573,rs62074562,rs77095128,rs62060763,rs199506,rs2907480,rs373695612,rs1122381,rs2696440,rs113056783,rs62063684,rs2668629,rs56284313,rs9907738,rs2532349,rs2429439,rs17662235,rs445354,rs62071573,rs112578465,rs62073157,rs62063165,rs2696462,rs2732706,rs17577496,rs2696690,rs2668613,rs2532247,rs2668694,rs62073098,rs2732612,rs78929339,rs199447,rs2532275,rs17660398,rs3087534,rs199504,rs2532304,rs62073155,rs2732647,rs2696444,rs62060809,rs2668653,rs62061814,rs2668645,rs2732681,rs62060767,rs2732666,rs12150336,rs8070420,rs199501,rs2532279,rs199491,rs2532269,rs7225002,rs2732644,rs62060798,rs1918797,rs2458213,rs2532225,rs2532288,rs62061811,rs2696610,rs2950691,rs2668692,rs415430,rs2532243,rs62060847,rs55780786,rs2668618,rs62060853,rs199510,rs2732581,rs199530,rs78480705,rs2942177,rs111519055,rs76521502,rs111970616,rs17577052,rs2696451,rs11653367,rs382104,rs62060844,rs113638513,rs56100031,rs199531,rs62060846,rs2668615,rs73984689,rs3912062,rs41384744,rs62060921,rs62063685,rs199514,rs2668656,rs34046424,rs111364350,rs117995241,rs8070942,rs2668717,rs55825513,rs7220752,rs62060760,rs1918799,rs2668662,rs2262144,rs199453,rs62061824,rs4792845,rs62060915,rs1406074,rs2532278,rs2532364,rs55703644,rs116956554,rs55900347,rs430789,rs75183956,rs2532386,rs113343439,rs113955100,rs199507,rs17660595,rs2532340,rs62061850,rs62070943,rs62061821,rs62063203,rs4548919,rs11654640,rs199524,rs2469922,rs62063208,rs62061823,rs17660847,rs75530705,rs17575850,rs111327992,rs36039990,rs17659953,rs74481389,rs6503455,rs17660464,rs62060796,rs62061799,rs2532426,rs199439,rs111676341,rs17665188,rs568589031,rs79923708,rs72836329,rs75412750,rs17660228,rs62063681,rs2532300,rs111259120,rs199456,rs62060787,rs62060835,rs62073178,rs2532363,rs111424940,rs2668719,rs76380490,rs111413387,rs56323408,rs2696546,rs2696443,rs34677756,rs17660167,rs2668622,rs2668657,rs2696580,rs141783865,rs1706726,rs77718275,rs4792844,rs2532344,rs8080583,rs17577094,rs12150127,rs2696568,rs2469933,rs2696593,rs17653998,rs2696582,rs2732688,rs1918796,rs2458207,rs6503457,rs2668639,rs12150447,rs2732589,rs62061772,rs62061853,rs1918802,rs1468241,rs111678697,rs199523,rs150592114,rs2668623,rs2732670,rs2696660,rs74839514,rs112074397,rs62074573,rs17585608,rs7218319,rs111957446,rs1881193,rs2696581,rs2696665,rs2316953,rs2957321,rs11654745,rs1117253,rs2696689,rs2429445,rs2696441,rs62073097,rs62061855,rs17660337,rs2696705,rs62061817,rs199443,rs77488920,rs2262140,rs17575507,rs2732625,rs111920741,rs2532226,rs2696600,rs77917260,rs34782243,rs17661348,rs2469927,rs2696626,rs2732590,rs76924476,rs62060812,rs2950692,rs55831516,rs974293,rs4630591,rs2732671,rs62071595,rs10514904,rs199448,rs17585426,rs2158258,rs2696519,rs62063172,rs2696439,rs2696551,rs199520,rs17660936,rs2696682,rs1881195,rs62061849,rs62060800,rs2532348,rs113830390,rs199451,rs2532235,rs2696625,rs62070952,rs2532333,rs62060864,rs2532257,rs2532395,rs2463525,rs2696464,rs3865315,rs2532309,rs62060845,rs2696516,rs113042517,rs2732686,rs1528074,rs2266497,rs111952388,rs77604208,rs2942176,rs1881194,rs17661385,rs2532239,rs78938131,rs199527,rs2907478,rs62060797,rs2696442,rs17577313,rs62060768,rs2532249,rs79497544,rs3912060,rs2532420,rs2532265,rs2532267,rs62061808,rs2732620,rs2469941,rs56157000,rs17659731,rs62063171,rs36050210,rs2696658,rs199446,rs169201,rs62061852,rs79346219,rs62060890,rs56026531,rs17576779,rs1815,rs192856660,rs2696543,rs2532330,rs17576870,rs2668630,rs62061815,rs2732676,rs2532316,rs2696591,rs8078067,rs111854089,rs17585644,rs111853996,rs17662403,rs76155390,rs199512,rs55947022,rs111724389,rs17576954,rs62061822,rs2696457,rs2696606,rs62074564,rs1706729,rs1724404,rs62061820,rs62060791,rs56807059,rs62071596,rs2696703,rs17660251,rs62063686,rs12150558,rs78903072,rs2732708,rs62061845,rs2141300,rs1918786,rs144416125,rs17660865,rs62061856,rs2732629,rs2532385,rs111295615,rs2532339,rs112746008,rs2532273,rs2668611,rs62061803,rs199505,rs62060795,rs2532423,rs199519,rs17585214,rs2532424,rs199452,rs2458210,rs2668612,rs199509,rs62063207,rs62060840,rs2696458,rs62063166,rs2696542,rs62060785,rs148033495,rs62061809,rs10221243,rs75641221,rs2696704,rs62073105,rs12150570,rs2696504,rs2696537,rs79348289,rs2696578,rs1918792,rs62060856,rs2458185,rs62073094,rs2696673,rs2696432,rs1918798,rs77184207,rs79523636,rs2942172,rs62060786,rs956329,rs876944,rs77924366,rs62060855,rs2950015,rs17576200,rs2732595,rs56257094,rs7207582,rs62060793,rs79928920,rs77925835,rs34200189,rs2668659,rs2257639,rs2696684,rs2532338,rs199517,rs55964807,rs112197756,rs4792843,rs62060799,rs56130708,rs62060859,rs200403,rs1476554,rs62061847,rs62061848,rs17588637,rs2696586,rs2732656,rs2696522,rs75330746,rs17577369,rs62060765,rs79947689,rs17577650,rs62060916,rs62061793,rs2696556,rs2469937,rs62073172,rs3110331,rs4606752,rs2732634,rs2532250,rs75975083,rs974294,rs55794067,rs2066899,rs9912530,rs2532382,rs76307183,rs2732713,rs2696461,rs2532329,rs2732689,rs190796367,rs112596352,rs4581739,rs2668668,rs371894855,rs2532259,rs2696605,rs62063200,rs199461,rs2141299,rs11079732,rs62060764,rs112665297,rs113313727,rs62060891,rs2732705,rs2696604,rs371996525,rs2109092,rs1966345,rs2732704,rs7224296,rs2532416,rs199518,rs183211,rs62060837,rs2532297,rs62060843,rs56368550,rs55955207,rs2732702,rs4383188,rs142167,rs112534607,rs17660132,rs2532387,rs2532286,rs112493812,rs2696534,rs62063683,rs2668624,rs2732649,rs2316955,rs55690782,rs62060838,rs62063163,rs2532271,rs2696570,rs3912061,rs79782347,rs8065825,rs2696557,rs2532252,rs117629202,rs1406068,rs2942174,rs199536,rs199503,rs55843305,rs55686102,rs2732715,rs2950705,rs2668617,rs62063687,rs2532384,rs55705096,rs62061816,rs112480703,rs199444,rs2097760,rs2732596,rs1918787,rs62061795,rs2696702,rs79772780,rs2668687,rs62060851,rs2696630,rs2732658,rs112535292,rs12150611,rs1706723,rs62063676,rs74348235,rs62061813,rs8068300,rs12150551,rs112813897,rs76640332,rs62073257,rs199436,rs17575773,rs70602,rs71375338,rs2532335,rs77568881,rs199525,rs11655181,rs2532308,rs2532272,rs62074563,rs1029464,rs1706725,rs2532421,rs76761511,rs62061789,rs4510068,rs62063682,rs55735563,rs62060802,rs2243967,rs17660907,rs2469918,rs2732687,rs199535,rs2732593,rs10514901,rs139077859,rs740711,rs55692232,rs17660488,rs62071575,rs2532291,rs75652502,rs17575683,rs184837332,rs56318865,rs1406070,rs2668627,rs2732587,rs55909047,rs76154201,rs2532322,rs2668713,rs62063677,rs17654016,rs17577954,rs374952396,rs2942185,rs113788190,rs113178301,rs1987152,rs2668685,rs2696692,rs2532334,rs80020809,rs62060761,rs2458216,rs17653906,rs17575423,rs62074565,rs2668665,rs2668724,rs2732685,rs77950913,rs2469940,rs79649865,rs2732613,rs2532261,rs2261016,rs2696601,rs2732709,rs2696624,rs77138434,rs2696594,rs2532315,rs916888,rs3912063,rs113138968,rs62063673,rs62060794,rs2532230,rs2732646,rs79799114,rs2668625,rs2732631,rs55987700,rs2942163,rs77635460,rs2696506,rs2696497,rs2696532,rs2532262,rs112893440,rs7206949,rs62060810,rs76402917,rs2696510,rs62061790,rs55653937,rs2532299,rs2532305,rs78773690,rs2668626,rs2668628,rs199449,rs62071565,rs2532231,rs199528,rs2668670,rs2732665,rs2696607,rs2696675,rs79301522,rs62061798,rs111372048,rs55669501,rs62061792,rs2316954,rs80028338,rs2696435,rs2732643,rs76682988,rs758523,rs2696530,rs2532234,rs62073112,rs1528075,rs2696438,rs12150628,rs2532270,rs62061788,rs2696495,rs2532274,rs75229280,rs2696662,rs155755,rs2696708,rs56119705,rs62060762,rs199534,rs17659881,rs2532417,rs62063680,rs199454,rs113434679,rs2696559,rs74825921,rs147431626,rs199438,rs60521849,rs727425,rs62060852,rs2089713,rs2696696,rs1918789,rs2732657,rs3108507,rs2429444,rs2532236,rs2732679,rs2696700,rs2668614,rs2732682,rs62063164,rs2668654,rs2532293,rs2696585,rs17661015,rs2696664,rs1378358,rs17577159	69.0974	Yes	Yes	Yes
SLF	3115	17	rs3110494	27976597	G	A	33179	-0.00342035	0.00046485	-7.35795	12.7287	rs2617883,rs56382980,rs9909093,rs55633288,rs3098949,rs9911167,rs8079209,rs10853136,rs9902340,rs62070312,rs28576874,rs2628180,rs9904051,rs7219163,rs9900730,rs2254414,rs2467334,rs2264302,rs9894893,rs2628189,rs3115092,rs28492945,rs11654983,rs7225686,rs2729448,rs2874505,rs7213076,rs2729439,rs3102562,rs6505162,rs8078638,rs12936302,rs1979572,rs4461132,rs4493117,rs2244247,rs60967688,rs9915270,rs7211246,rs2617882,rs11080118,rs3110495,rs7226121,rs2729449,rs7212292,rs7218113,rs1531553,rs7219456,rs8080343,rs12451175,rs12103671,rs28792710,rs4581755,rs9896012,rs3098948,rs7224199,rs3102560,rs8075602,rs3115093,rs9891999,rs9890075,rs1532042,rs3098947,rs2628186,rs2617867,rs8066602,rs7217961,rs6505143,rs3115090,rs9897330,rs55971458,rs7216631,rs3760456,rs4795523,rs12948898,rs59274738,rs12952179,rs3115088,rs4567782,rs2617876,rs9908409,rs2628167,rs8064665,rs12941382,rs9909128,rs76605875,rs7216487,rs3115086,rs2127001,rs4470197,rs1808923,rs56788338,rs7218379,rs7214458,rs2617868,rs12944395,rs8071576,rs9901694,rs2729447,rs6505148,rs2628185,rs4350617,rs2169810,rs56280226,rs12451122,rs4547389,rs9908901,rs7225462,rs3098950,rs11653805,rs3102555,rs7213517,rs3115100,rs9897794,rs8069669,rs8066731,rs4528633,rs7221516,rs62070345,rs4375718,rs28664971,rs12951836,rs7212532,rs3102561,rs7220004,rs2729450,rs9913074,rs3115089,rs9905950,rs9915626,rs12453308,rs8074028,rs3097118,rs3936006,rs55866125,rs4795529,rs7225483,rs4077465,rs4465649,rs3102557,rs3924841,rs9898353,rs2259857,rs2628191,rs8079028,rs2729446,rs2617877,rs9900974,rs4310926,rs9303628,rs4427857,rs9890747,rs7221154,rs8082175,rs2447935,rs1382391,rs2264303,rs2447938,rs11080115,rs11868763	49.6892	No	Yes	Yes
SLF	3045	17	rs11867537	65875492	G	A	33273	-0.00415001	0.000595493	-6.96904	11.4961	rs11079707,rs2365468,rs4790981,rs6504542,rs62084237,rs3206817,rs55931203,rs8082661,rs7223930,rs11079709,rs7208663,rs8072225,rs62086046,rs12602556,rs9912770,rs6504549,rs2046323,rs59950564,rs62084249,rs7223643,rs4569324,rs12449442,rs8081856,rs12451721,rs10445361,rs4790908,rs8077872,rs6504543,rs9892803,rs7213292,rs12451707,rs8071463,rs7221651,rs2128792,rs12600941,rs8074078,rs1966410,rs56404791,rs62086045,rs7208909,rs1976054,rs62084210,rs115210018,rs6504548,rs73338706,rs113985803,rs12452823,rs4790905,rs12450907,rs11870068,rs4318247,rs62084235,rs11869819,rs6504546,rs80135947,rs8065906,rs2365466,rs12449312,rs60432293,rs62084251,rs55896768,rs7216064,rs12452511,rs56148300,rs8079291,rs62085993,rs58141639,rs7223813,rs12450363,rs62084208,rs9907491,rs58122682,rs4791048,rs6504555,rs8067892,rs9890629,rs75231441,rs112222385,rs62084247,rs2052187,rs7218014,rs9899520,rs8073510,rs12451511,rs62086044,rs34872586,rs11867401,rs62084234,rs78452260,rs6504545,rs4791046,rs11871285,rs9915108,rs55939964,rs4271626,rs7210027,rs9913471,rs11079706,rs12602912,rs62086043,rs56393562,rs3935969,rs8082512,rs12601759,rs4791212,rs2365764,rs9897982,rs11867517,rs62084240,rs12602655,rs8079754,rs34432450,rs74541577,rs7224923,rs62084248,rs11656743,rs4791299,rs73352810,rs7212293,rs58551145,rs62084212,rs4790941,rs11868959,rs62084245,rs4791300,rs9912084,rs4790973,rs62085991,rs61067468,rs62084213	94.783	Yes	Yes	Yes
SLF	923	19	rs62127993	3298646	A	G	33314	-0.00394829	0.000613615	-6.43447	9.90692	rs55984038,rs7258184	11.4719	Yes	Yes	No
SLF	2123	20	rs7262431	60853562	G	T	33322	-0.00258876	0.000391011	-6.6207	10.4467	rs6089336,rs4925367,rs34259616,rs4925224,rs55966486,rs4925372,rs6143010,rs2297592,rs2018659,rs2379130,rs6062183,rs6062198,rs4925364,rs4925368,rs2379131,rs6121975,rs2236525,rs13044225	105.672	No	Yes	Yes
SLF	2176	20	rs6062264	61154871	T	C	32600	-0.00252558	0.000387064	-6.52498	10.1674	NA	106.369	No	Yes	Yes
SLF	2685	22	rs738443	38458681	A	G	33313	0.00299578	0.000432638	6.92444	11.3588	rs9622728,rs11570745,rs4610161,rs11570747,rs11089863,rs12167576,rs5750541,rs738442,rs2018980,rs2076369,rs1004763,rs12484232,rs12169611,rs12329956,rs5756894,rs9622729,rs1004764,rs2076370,rs6000991,rs35337783	46.9746	Yes	Yes	Yes
SLF	892	22	rs2267161	30953295	T	C	33349	0.00301235	0.000456607	6.59725	10.3779	rs2267158,rs1974528	35.0863	Yes	Yes	Yes
SS	657	1	rs7552943	2802348	G	A	31448	0.0030526	0.000435155	7.01498	11.6383	rs1563473,rs2377038,rs10797342,rs1563474,rs12131393,rs12131450,rs12124890,rs12127835	3.65497	Yes	Yes	No
SS	1105	2	rs6759337	150010739	T	C	32922	-0.00343274	0.000417085	-8.23032	15.7288	rs7606896,rs17600356,rs10432424,rs34526806,rs12621827,rs13006546,rs11894489,rs10930475,rs7607297,rs34210632,rs756443,rs199557066,rs12992560,rs16826652,rs11684511,rs7609463,rs35560150,rs12615999,rs1035588,rs10930572,rs10930684,rs12987381,rs13011264,rs8179684,rs6730642,rs13008194,rs6737636,rs678915,rs10930474,rs11673945,rs10930472,rs11695116,rs7594794,rs10754978,rs13004145,rs881495,rs7557702,rs16826589,rs10930513,rs13016227,rs4667347,rs10490382,rs2046268,rs6751411,rs11682355,rs6751737	169.222	No	Yes	No
SS	437	2	rs711244	37068428	T	C	33349	0.00269744	0.000389031	6.93374	11.3874	rs2691112,rs7561572,rs62132522,rs7600413,rs13418962,rs7588378,rs7573966,rs888083,rs2717493,rs10193295,rs2252032,rs1504,rs2110942,rs79579364,rs12476515,rs2110944,rs7592902,rs17496249,rs57747847,rs3770776,rs3845778,rs2003585,rs28527412,rs2372786,rs3845780,rs7605601,rs4016033,rs3770774	60.2655	Yes	Yes	Yes
SS	1108	2	rs2713547	227177236	A	C	33349	0.00255113	0.000386686	6.59741	10.3784	rs2673130,rs2972142,rs2713546,rs2713555,rs2673127,rs1849878,rs2713554,rs2673133,rs2713538,rs2673148,rs2713545,rs2673139,rs2673129,rs1515101	244.279	No	Yes	Yes
SS	745	3	rs67316928	89482234	C	T	33044	-0.00335403	0.000427568	-7.84445	14.3617	rs10511145,rs17027018,rs6551415,rs1520596,rs66757381,rs6806912,rs12636275,rs7621573,rs7637670,rs66499884,rs6771054,rs35124509,rs1905346,rs7650184,rs60243237,rs12637608,rs7632427,rs2117137,rs73145338,rs11925143,rs6795325,rs7652296,rs73153219,rs11921985,rs59381722,rs987748,rs11918555,rs7635916,rs2346843	110.213	Yes	Yes	Yes
SS	547	3	rs34113929	190620146	A	G	32907	-0.00253383	0.000389879	-6.49902	10.0923	rs56068001,rs13075101	214.334	No	Yes	No
SS	509	4	rs17247004	97934806	G	A	33146	-0.0033054	0.000497426	-6.645	10.5182	rs10016607,rs34082518,rs28624879,rs7659577,rs17246599,rs35010781,rs4618318	111.77	No	Yes	No
SS	322	5	rs12653308	82858828	G	A	33349	-0.00366279	0.000325563	-11.2506	28.6384	rs7737921,rs60404475,rs7719247,rs11952531,rs4532345,rs10076654,rs11952577,rs10043829,rs11950131,rs6859350,rs160183,rs536376209,rs34027924,rs10474101,rs962066,rs6888088,rs4470745,rs7732237,rs7702453,rs7711739,rs17284587,rs71638255,rs36170760,rs62362863,rs33602,rs9637813,rs7717697,rs35896134,rs884570,rs309587,rs11749904,rs868195,rs62362865,rs11960908,rs13176921,rs76738717,rs7702540,rs2045380,rs17284559,rs173686,rs6858899,rs2541312,rs11746897,rs35087492,rs3911457,rs10052710,rs10942331,rs10064429,rs7732658,rs34269673,rs1598725,rs7731805,rs13178671,rs13153755,rs13160511,rs11746859,rs1867667,rs12332199,rs309555,rs35430475,rs13164380,rs35333770,rs10514258,rs62362900,rs309589,rs13166766,rs7711932,rs13166630,rs62362864,rs994004,rs309556,rs33599,rs11950137,rs36152572,rs201342663,rs13166573,rs33603,rs12152797,rs10045242,rs10474103,rs17206075,rs71638257,rs10045126,rs4558964,rs13164785,rs309561,rs33601,rs17205972,rs10058141,rs35382686,rs17284524,rs10045212,rs34059159,rs6883712,rs309591,rs695103,rs35040911,rs67827860,rs17284573,rs11741157,rs160184,rs13164259,rs12188947,rs7733216,rs17206055,rs4339334,rs17205993,rs13189086,rs13167610,rs6867396,rs35447933,rs15071	97.8939	Yes	Yes	Yes
SS	1013	5	rs905219	81882182	C	A	33175	0.00248105	0.000375302	6.61081	10.4177	NA	96.3782	Yes	Yes	Yes
SS	584	5	rs4700812	179034069	C	T	32968	-0.00303981	0.000469709	-6.4717	10.0136	NA	205.305	No	No	No
SS	921	7	rs9801466	564096	A	G	31387	-0.00346581	0.000529486	-6.54562	10.2273	rs9801236	0.461952	Yes	Yes	Yes
SS	217	7	rs10237280	18915666	T	C	32578	0.00269858	0.000422721	6.38384	9.76272	NA	33.3902	No	Yes	Yes
SS	1115	8	rs55705857	130645692	G	A	33349	-0.00505348	0.000661607	-7.63819	13.657	rs72716319,rs72716328	152.865	Yes	Yes	No
SS	349	10	rs7901788	118763586	C	T	32552	0.00319362	0.000489472	6.52461	10.1664	rs1905539,rs7902527,rs72833408	145.232	Yes	Yes	Yes
SS	250	12	rs12146713	106476805	C	T	33349	0.00484096	0.000746852	6.48182	10.0428	NA	125.418	Yes	Yes	No
SS	425	14	rs160459	59074136	C	A	33349	0.00389902	0.000399162	9.76801	21.8112	rs311814,rs4898962,rs468167,rs160468,rs186347,rs191103,rs311813,rs160458,rs221325,rs160460,rs170239,rs221326,rs10145711,rs10782438,rs6573206,rs311815,rs1742882,rs160463,rs183400,rs149142	53.8513	Yes	Yes	Yes
SS	115	17	rs9910683	44200023	A	G	33258	-0.00370298	0.000466455	-7.93856	14.6892	rs7212857,rs11652003,rs4792897,rs10775404,rs8079695,rs35838379,rs12150530,rs2016730,rs4792831,rs7211983	69.0948	No	Yes	Yes
SS	680	17	rs6505162	28444183	C	A	33147	-0.00294352	0.000383865	-7.6681	13.7581	rs9901694,rs17825877,rs2264302,rs3115088,rs7216487,rs28664971,rs62070312,rs7220004,rs4343336,rs3102557,rs1042173,rs61240589,rs12453308,rs35986887,rs3115090,rs4310926,rs12602065,rs9898353,rs4325622,rs4528633,rs7211246,rs12103671,rs9896012,rs2244247,rs11080118,rs4795529,rs9891999,rs8075602,rs1128156,rs62070345,rs8066731,rs4533341,rs7225462,rs3098947,rs3115092,rs3102561,rs4461132,rs3813034,rs56326816,rs3098949,rs7225686,rs12952179,rs12948898,rs4547389,rs7218113,rs3098950,rs7213076,rs3936006,rs7221417,rs2628167,rs12450441,rs59274738,rs4429345,rs3115093,rs7225483,rs8079028,rs4592712,rs7216631,rs4795537,rs62070337,rs11080115,rs1382391,rs28576874,rs9890075,rs9913074,rs2874505,rs4356528,rs7224199,rs9890747,rs12941382,rs12451122,rs10853136,rs3102562,rs9909093,rs8078638,rs4567782,rs4375718,rs4427857,rs7212292,rs1825880,rs9900974,rs3110494,rs12449783,rs9905950,rs7221154,rs2264303,rs28792710,rs7219456,rs60176674,rs34698290,rs1906451,rs55748380,rs11868763,rs4077465,rs12951836,rs7218379,rs3097118,rs55633288,rs12450956,rs12944395,rs60694493,rs8074028,rs55744550,rs9894893,rs60967688,rs2447935,rs2617882,rs1979572,rs3102560,rs12936302,rs9908901,rs2054846,rs9915626,rs4493117,rs11080120,rs7213517,rs9897794,rs9303628,rs2628191,rs3110495,rs8080343,rs9902340,rs4381649,rs11654983,rs8066602,rs1808923,rs55816036,rs8067580,rs11653805,rs7217961,rs3098948,rs55866125,rs61014003,rs8064665,rs11080121,rs34323226,rs4470197,rs3115086,rs56195309	49.723	No	Yes	Yes
SS	247	17	rs17745948	42885466	T	C	33343	0.00411125	0.000564471	7.28337	12.4873	rs112357792,rs11079382,rs147577293,rs112451491,rs28688440,rs370961818,rs76771822,rs7226037,rs8080642,rs8067689,rs113633016,rs9908084,rs17628574,rs73307255,rs74349463,rs78508209,rs112074706,rs74854014,rs112791476,rs75498163,rs9898671,rs17546654,rs76238604,rs112908447,rs75042717,rs8067539,rs76566528,rs9908369,rs17629022,rs7216587,rs113882147,rs137912621	68.133	Yes	Yes	Yes
SS	673	17	rs7405453	79615572	G	A	33201	0.00292009	0.000445944	6.54811	10.2346	rs62075722,rs6420484,rs9747347	126.834	Yes	Yes	No
SS	1196	18	rs9966170	35029506	G	A	33349	0.0046524	0.000416296	11.1757	28.2706	rs948547,rs1786796,rs9807173,rs642229,rs1941949,rs4799922,rs9966238,rs4799926,rs4799450,rs9955327,rs9807176,rs4799928,rs6507200,rs6507201,rs1941948,rs8090693,rs1893372,rs1539845,rs879931,rs9304170,rs606359,rs1791483,rs1791485,rs559910,rs9948984,rs17670413,rs4799924,rs9966621,rs7227410,rs1941950,rs9965942,rs1622317,rs1786819	56.7882	Yes	Yes	Yes
SS	322	22	rs1004763	38474952	T	C	33349	0.00208905	0.0002628	7.94921	14.7265	rs59414277,rs5750539,rs713991,rs2076369,rs6000991,rs6519095,rs2235573,rs5756908,rs2076370,rs6001002,rs4821733,rs4821730,rs4821736,rs742395,rs132928,rs5750535,rs4821739,rs1004764,rs5756893,rs5756890,rs5756914,rs139901,rs6001001,rs4821731,rs5756894,rs738442,rs4384887,rs4821738,rs5995536,rs5995530,rs760973,rs3026670,rs2018980,rs132934,rs738316,rs4821737,rs12484232,rs738443,rs2076371,rs139900,rs11912649,rs12157609,rs4373009,rs1883471,rs5756913,rs4296527,rs5750536,rs5750538,rs4821729,rs6001003,rs4821734,rs8142174,rs139905,rs5995529	47.0221	Yes	Yes	Yes
SS	322	22	rs6006426	30669883	A	G	33349	0.00183166	0.000260832	7.02239	11.6613	rs112031212,rs9608859	34.9294	Yes	Yes	Yes
UNC	66	3	rs67316928	89482234	C	T	33044	-0.00361197	0.00049294	-7.32741	12.6296	rs35124509,rs11918555,rs7637670,rs10511145,rs6771054,rs12637608,rs2117137,rs987748,rs7650184,rs12636275,rs7621573,rs11921985,rs7652296,rs6795325,rs66757381,rs7633500,rs1520596,rs66499884,rs7632427	110.213	Yes	Yes	Yes
UNC	6	5	rs7733216	82857870	C	T	32824	-0.00469564	0.000642023	-7.31382	12.5856	rs13164785,rs310528,rs17205972,rs67827860,rs309587,rs12653308,rs13176921,rs10052710	97.8807	Yes	Yes	Yes
UNC	96	6	rs9399246	138869438	T	C	33059	-0.00409414	0.000626957	-6.53017	10.1825	rs10457671	147.866	No	Yes	Yes
UNC	7	7	rs4128399	151498679	C	T	31896	0.00525448	0.00073845	7.11555	11.9529	NA	170.593	No	Yes	No
UNC	76	9	rs357561	98177173	T	C	33077	-0.00700449	0.000857764	-8.16599	15.4965	rs28448271,rs357526,rs3780573,rs357525,rs613040	114.757	No	Yes	No
UNC	81	14	rs74826997	59628609	C	T	33265	-0.00746527	0.000866251	-8.61791	17.1663	rs113269922,rs76850797,rs28673301,rs79360654,rs77618329,rs56115079,rs143720575,rs1438521,rs2164950,rs17833752,rs73313052,rs112195026,rs4901904,rs76674533,rs76341705,rs78032956,rs10498489,rs4901906,rs117461235,rs79814107,rs4901902,rs17095819,rs78349529	54.3775	Yes	Yes	Yes
UNC	50	15	rs12591588	39368491	A	G	33304	0.00509723	0.000588161	8.66638	17.3506	rs2411242,rs1870657,rs7171196,rs1368813,rs8039377,rs7166929,rs8026370,rs2117208,rs12595617,rs12591177,rs2411240,rs716980,rs7171382,rs12915964,rs4923815,rs55987810,rs12911542,rs985451,rs34565403,rs7171236,rs7169980,rs12595814,rs4924335,rs2411244,rs12595747,rs2411243,rs12372998,rs7166614,rs7167457,rs1368815,rs55813523,rs62006496,rs12915961,rs12900493,rs4924336,rs2035065,rs12595806,rs1460787,rs56381433,rs12900637,rs990579,rs56111333,rs4924334,rs55745813,rs7167354,rs2100784,rs4923816,rs4924330,rs7164452,rs12593615,rs4924331,rs1368812,rs8033196,rs2411241	60.7686	Yes	Yes	Yes
UNC	40	17	rs11867339	73862093	G	A	33272	-0.00413862	0.000614874	-6.73084	10.7729	rs3744017,rs3744028,rs72860389,rs11867560,rs56901103,rs3744027,rs1105917,rs76154832,rs11867582,rs3744020,rs9908862,rs35392904,rs55823223,rs9894383,rs7214628,rs56040381,rs66584478,rs34974290,rs72860390,rs9889965,rs8081606,rs59623743	110.379	Yes	Yes	Yes
Reference
Zhao, Bingxin, et al. "Common genetic variation influencing human white matter microstructure." Science 372.6548 (2021): eabf3736.
Smith, Stephen M., et al. "An expanded set of genome-wide association studies of brain imaging phenotypes in UK Biobank." Nature neuroscience 24.5 (2021): 737-745.

### Sheet: Table S4
Table S4: The identified genetic loci for hippocampus shape in the discovery study (n=33,324). Each locus was constructed by grouping significant vertex-variant pairs (P < 4.94E−9) within an ROI such that the longest distance from any variant to the most significant variant was less than 0.25 cM. Each vertex-variant pair can be included in one and only one locus. A previous locus was replicated by our study if the most significant variant in that locus was within 0.25 cM from any of the most significant variants in our loci. INDEX: the one-based index of vertex in the image. P: -log10 p-values. OtherSNPs: other significant SNPs within the same locus, may be associated with other vertices in the image. CM: genetic distance (1000 Genome, GRCh37). Replicated_cataglog: if the locus replicated loci in our previous study and/or any hippocampus-related locus reported on NHGRI-EBI GWAS catalog. Replicated: if the locus replicated by using UKB phases 4 to 6 unrelated white subjects (n=20,130), adjusting for the number of significant loci in the discovery study (P < 0.05/72). Replicated_rigorous: if the locus replicated using a more rigorous threshold accounting for the number of significant loci and the effective number of independent vertices (P < 0.05/72/10.1).
ROI	INDEX	CHR	SNP	POS	A1	A2	N	BETA	SE	Z	P	otherSNPs	CM	Replicated_cataglog	Replicated	Replicated_rigorous
Hippocampus (Left)	4981	1	rs6658111	47980916	G	T	31746	-0.0397913	0.00466602	-8.52788	16.8266	rs72688340,rs61784835	74.0916	Yes	Yes	Yes
Hippocampus (Left)	5635	1	rs11206344	54852994	A	C	31902	-0.0204028	0.00304355	-6.70362	10.6918	rs6690450,rs6588512,rs6699195,rs10888849,rs213490,rs6664992,rs6698446	79.1541	Yes	Yes	Yes
Hippocampus (Left)	3159	1	rs61812092	155459155	T	C	30450	0.0561759	0.00850071	6.60838	10.4106	NA	169.968	No	Yes	Yes
Hippocampus (Left)	5974	1	rs2440901	208446399	T	C	32021	-0.0226008	0.00359994	-6.2781	9.46505	rs1781014,rs10779475,rs1537697,rs1781035,rs6681821,rs1781017,rs1937156,rs1617731,rs1781016,rs2440903,rs1537696	229.136	Yes	Yes	Yes
Hippocampus (Left)	7575	1	rs11578963	41834183	G	A	31679	0.021742	0.00358329	6.0676	8.8866	rs61774744,rs10889949,rs2364543,rs4636447,rs2364544,rs7522116	69.3317	No	Yes	No
Hippocampus (Left)	5328	1	rs78552134	114269666	G	A	31621	-0.0298638	0.0050939	-5.86266	8.3415	NA	145.262	No	Yes	Yes
Hippocampus (Left)	12332	2	rs1558957	162890175	C	T	31061	-0.0230164	0.00320616	-7.17881	12.1529	rs13021985,rs4295021,rs13011013,rs7604885,rs2052400,rs12995983,rs6432708,rs2970931,rs12472555,rs7580486,rs1014445,rs4637136,rs2268890,rs6717424,rs2909444,rs4664442,rs2909457,rs1861979,rs6707646,rs2909448,rs12986853,rs2909449,rs4500960,rs2909455,rs2909456,rs2970933,rs13022438,rs12466127,rs2909443,rs2970932,rs4233647,rs2268894,rs12474587,rs2287509,rs2042069	179.236	Yes	Yes	Yes
Hippocampus (Left)	5196	2	rs34080071	105368319	T	C	30395	-0.0490948	0.00721287	-6.80655	11.0002	rs1971202,rs7596328,rs1349512,rs4851716,rs4851719,rs4851723,rs7605876,rs1451532,rs7584419,rs13393521,rs6753397,rs435454,rs446450,rs1982412,rs11903299,rs12466387,rs1451533,rs1376612,rs6715082,rs7590059,rs6754968,rs6714493,rs4851718,rs6739199,rs62152757,rs1349511,rs10197031,rs6714455,rs1868919,rs4851720,rs745249,rs11893470	126.214	Yes	Yes	Yes
Hippocampus (Left)	6492	3	rs61494018	190642391	G	A	31527	0.0508718	0.00549661	9.25511	19.6695	rs60386222,rs34113929,rs35055419,rs9829689,rs200021867,rs1159211,rs35670382,rs34576065,rs9822973,rs9873268,rs58531798,rs62288073,rs13069243,rs9290959,rs2088882,rs1316356,rs62288091,rs56396731,rs13060370,rs58308120,rs35608805,rs9828756,rs13434373,rs113591830,rs61556420,rs62286349,rs13078126,rs9840870,rs62288116,rs1158947,rs2363038,rs9838279,rs13325955,rs6804748,rs12488471,rs113180518,rs28816787,rs35595073,rs13089287,rs62286348,rs9854712,rs6802105,rs9862175,rs13322873,rs883842,rs34030983,rs577842346,rs190184306,rs76316471,rs9877058,rs4308325,rs62286352,rs34303823,rs2047711,rs28873531,rs9818981,rs34086510,rs4686570,rs34886272,rs13075101,rs1393057,rs560857329,rs13098006,rs34306572,rs6782126,rs56068001,rs1393058,rs2047710,rs9821075,rs13079050,rs35679428,rs13095744,rs4624605,rs34481566,rs61067594,rs34216926,rs1159212,rs2047712,rs56234707,rs967513,rs9856237,rs7616662,rs9877502,rs35910287,rs62288104,rs9871399,rs1501600,rs9827516,rs147611663,rs557925930,rs1393060,rs35989701,rs78362860,rs1501604,rs2202100,rs1159213,rs61634624,rs146550622,rs62288111,rs6799249,rs1909960,rs113627555,rs34542080,rs35327527,rs28870076,rs9814367,rs13070564,rs62288106,rs967512,rs13060312,rs35592123,rs187620717,rs13323015,rs73193907,rs9844338,rs9816578,rs9816886,rs4686571,rs883841,rs35618256,rs9821167,rs201379805,rs13061231,rs67744585,rs13065568,rs35872768,rs9857963,rs9867760,rs13315587,rs200690866,rs112522420,rs13066753,rs9849583,rs13066848,rs56268441,rs13100545,rs12727448,rs866986,rs62288110,rs9880346,rs112634485,rs570330397,rs9842055,rs35955860,rs34859790,rs9871595	214.336	Yes	Yes	Yes
Hippocampus (Left)	2196	3	rs4558796	77075657	C	T	31625	-0.0513514	0.00766323	-6.70101	10.6841	rs6785625,rs9832400,rs74452636,rs7622798,rs73108409,rs4643744,rs6785304	105.259	No	Yes	Yes
Hippocampus (Left)	8828	3	rs7641482	56235404	G	T	31573	-0.0242479	0.00412949	-5.87189	8.36567	NA	74.1917	No	Yes	Yes
Hippocampus (Left)	2501	4	rs3811781	53729166	G	T	31967	0.0546574	0.00816682	6.69261	10.6591	rs2200225,rs7699960,rs76606067,rs11538878,rs62336790,rs7670068,rs58577680,rs115003362,rs881744,rs116749252,rs115874483,rs73814886,rs8287,rs6848200	69.6639	Yes	Yes	Yes
Hippocampus (Left)	13537	4	rs116518808	14342075	C	T	32021	0.0371029	0.00623968	5.94628	8.56177	NA	28.6476	No	Yes	No
Hippocampus (Left)	12034	5	rs35069554	66159255	T	G	31175	0.0273414	0.00405442	6.7436	10.811	NA	76.6691	Yes	Yes	Yes
Hippocampus (Left)	11959	5	rs7715167	170778824	C	T	32021	-0.0807564	0.012923	-6.24905	9.38409	NA	186.497	No	Yes	Yes
Hippocampus (Left)	8322	5	rs12187334	81842023	C	T	31727	-0.022162	0.00368255	-6.01811	8.75333	rs34313276,rs4703894,rs35495443	96.3465	Yes	Yes	Yes
Hippocampus (Left)	7521	5	rs7723015	90796876	T	G	31386	-0.0316284	0.00534923	-5.9127	8.47297	NA	103.919	Yes	Yes	Yes
Hippocampus (Left)	4670	6	rs2523604	31323766	C	T	31979	-0.0254459	0.00419671	-6.06329	8.87495	rs2596503,rs2596497,rs1050747,rs2596493,rs2523605	51.28	Yes	Yes	Yes
Hippocampus (Left)	10285	7	rs10278512	19620872	G	A	30296	-0.0481261	0.00648001	-7.42686	12.9539	rs4721799,rs4721802,rs10249487,rs4719572,rs7805758,rs4721806,rs1121733,rs7809851,rs10486359,rs7779144,rs12700062,rs714392,rs4721803,rs9986862,rs4719574,rs10950740,rs6945983,rs10273311,rs2080222,rs7786609,rs10245106,rs55883028,rs10242068,rs2109875,rs13437937,rs10276556,rs4480011,rs4526253,rs28478330,rs3944043,rs28407069,rs7796617,rs4509205,rs4236295,rs12700063,rs2390143,rs2160095,rs17451868,rs4141045,rs9648260,rs2390142,rs7782309,rs28813981,rs10232942,rs4721780,rs12534570,rs12670713,rs4719575,rs4721792,rs4721798,rs56302488,rs2080017,rs4560698,rs7789294,rs2390146,rs2192477,rs7786622,rs7797751,rs10249288,rs12538102,rs7795929,rs2109873,rs2024347,rs10252608,rs6949428,rs4721793,rs4721807,rs1158069,rs995181,rs12537939,rs13438100,rs4721811,rs4719576,rs7786991,rs4472417,rs10224067,rs28460797,rs6966112,rs7789003,rs2215634,rs10229434,rs10261832,rs2892936,rs12668367,rs4329169,rs4141046,rs10232959,rs11489333,rs7802880,rs2192481,rs10228147,rs7797567,rs10807794,rs55636616,rs4721797,rs2058423,rs2390145,rs4721801,rs7798205,rs10278135,rs6461446,rs4236296,rs1989540,rs1121734,rs10242663,rs4626493,rs7796341,rs10278656,rs10241336,rs10950738,rs4721812,rs2390144,rs1476944,rs12700059,rs10261834,rs10267686,rs12700056,rs6971038,rs11767221,rs9648261,rs1121730,rs10950739,rs10248814,rs10245919,rs12666412,rs6461445,rs7794428,rs4721784,rs2109870,rs10230207,rs2109874,rs6461447,rs56203224,rs4721791,rs9986695,rs2109876,rs28583562,rs7806003,rs2192476,rs995182,rs28878824,rs10278898,rs9655175,rs7796085,rs2109877,rs7456896,rs28808719,rs9655174,rs2052207,rs2390118,rs12670744,rs7785608,rs4504538,rs4721809,rs4721794,rs4721783,rs4472416,rs1121731,rs7801835,rs7796222,rs2109872,rs10261496,rs57584385	34.6265	No	Yes	Yes
Hippocampus (Left)	87	7	rs798511	2783306	C	T	31956	-0.00968681	0.00134881	-7.18174	12.1622	rs798547,rs13230946,rs7790322,rs798548,rs798552,rs798514,rs798489,rs798510,rs798556,rs798490,rs1636256,rs2533884,rs2644300,rs11973498,rs798540,rs13230995,rs2644312,rs1636264,rs1713919,rs71522301,rs2644281,rs1182178,rs7783400,rs798500,rs1713912,rs1182198,rs798485,rs798554,rs2533882,rs13243214,rs13241955,rs798528,rs10950906,rs368699386,rs2158694,rs1182174,rs2644294,rs1182199,rs798488,rs1182187,rs2644309,rs1182208,rs2533868,rs1182186,rs798558,rs1182184,rs1639036,rs1182182,rs1182197,rs1636255,rs798560,rs2533878,rs1636249,rs798550,rs1182172,rs2107964,rs798546,rs798494,rs798502,rs798555,rs1636250,rs1182143,rs1182189,rs798518,rs1182183,rs1636253,rs798498,rs2527677,rs12700373,rs798559,rs12700374,rs798557,rs1183079,rs798493,rs1182185,rs798545,rs1182188,rs1183085,rs798562,rs1636254,rs1182177,rs798563,rs2533877,rs798536,rs2527680,rs1614791,rs1182179,rs71522302,rs798497,rs1636247,rs1639040,rs798491,rs2644291,rs798486,rs798496,rs798506,rs2533891,rs2644293,rs1182176,rs1182207,rs798487,rs1639066,rs798544,rs1182171,rs2533879,rs960273,rs798495	4.1412	No	Yes	Yes
Hippocampus (Left)	7579	9	rs2109914	129219352	A	C	31835	0.0282411	0.00453896	6.22194	9.30888	rs59791189,rs1468675,rs10819161,rs10819162,rs2417018,rs61066020,rs10987286,rs10987285,rs7044605,rs10987278,rs11788787,rs11790799,rs11788891,rs12237739,rs11788202	153.037	No	Yes	Yes
Hippocampus (Left)	5434	10	rs34884690	126431711	A	G	30906	-0.0324094	0.00318366	-10.1799	23.613	rs11245365,rs7095944,rs7097254,rs1351977,rs2629545,rs7099316,rs10430743,rs12218858,rs7079846,rs17624662,rs2629544,rs11245384,rs2086945,rs12764880,rs10901823,rs12221360,rs2683586,rs2885754,rs6597858,rs10901816,rs61872090,rs11245366,rs2629541,rs10794184,rs7898003,rs2930796,rs11245347,rs4962402,rs2061071,rs2629542,rs12782350,rs11245344,rs1552345,rs3824808,rs4962692,rs10901808,rs12049652,rs28631033,rs10901819,rs3802701,rs4962687,rs61872094,rs11245362,rs11245360,rs1055256,rs4962691,rs11245357,rs12221075,rs2683588,rs10901818,rs2015176,rs2559509,rs12049662,rs11245315,rs12776722,rs2015178,rs2303611,rs2559508,rs11245342,rs111456533,rs10901807,rs10901812,rs3107463,rs12570348,rs10901815,rs4962694,rs7097177,rs34032724,rs7080838,rs10901809,rs4962699,rs2272005,rs10901821,rs10901811,rs12359711,rs7915429,rs4962696,rs2363340,rs61872084,rs11245354,rs10901813,rs4962671,rs4962693,rs28411166,rs11245388,rs11245387,rs965484,rs2683587,rs2280450,rs7907868,rs12762597,rs10901825	160.982	Yes	Yes	Yes
Hippocampus (Left)	4327	10	rs78086686	50310034	G	T	29234	0.0283926	0.00441323	6.43353	9.90422	rs72785051,rs11813892,rs72785084,rs11813727,rs10857434,rs10508911,rs72785087,rs72785072,rs55936311,rs72785076,rs72785060,rs55648711	71.2196	No	Yes	Yes
Hippocampus (Left)	5749	11	rs163874	30970207	T	C	31672	0.0401455	0.00600566	6.68461	10.6354	rs273569,rs273572,rs273558,rs546181,rs273551,rs273603,rs2021806,rs507969,rs532202,rs175398,rs273576,rs273604,rs273614,rs273556,rs273573,rs273617,rs273565,rs7127215,rs158582,rs175399,rs273616,rs273597,rs273613,rs273615,rs1028643,rs172073,rs4922561,rs273589,rs163883,rs273557,rs7930532,rs273554,rs273567,rs2022130,rs273608,rs163877,rs443287,rs273610,rs273593,rs413172,rs163879,rs273563,rs273601,rs1823306,rs911268,rs273560,rs273579,rs163881,rs2312068,rs273550,rs382603,rs612171,rs7113110,rs273559,rs273582,rs395032,rs1015541,rs2122135,rs35194615,rs163854,rs163885,rs535845,rs273592,rs273555,rs273612,rs113026,rs1375378,rs273618,rs10767877,rs158505,rs273552,rs2021807,rs927224,rs156399,rs273553,rs273564	48.3859	No	Yes	No
Hippocampus (Left)	7694	11	rs4909945	10673739	C	T	32021	-0.0378215	0.00567245	-6.66758	10.5849	rs4442541,rs2098839,rs10840457,rs7940646,rs6484437,rs1544861,rs1863243,rs2052692	20.6681	No	Yes	Yes
Hippocampus (Left)	5302	11	rs58066679	111056158	A	G	32021	0.0668394	0.0109614	6.0977	8.96816	rs59614433,rs12794347	118.2	Yes	Yes	Yes
Hippocampus (Left)	3104	12	rs17178006	65718299	G	T	32021	-0.0954231	0.0091953	-10.3774	24.5027	rs10878287,rs4762106,rs7967829,rs11175770,rs2047486,rs73113653,rs10784469,rs1494511,rs7300703,rs7980920,rs2468382,rs11612273,rs10459262,rs4762100,rs1845467,rs2245225,rs7302024,rs3553,rs17178139,rs10784445,rs1344945,rs1498793,rs1026025,rs11175783,rs7301320,rs7306938,rs10784464,rs1370941,rs7960074,rs2131954,rs2884488,rs7314741,rs931550,rs7979584,rs10878285,rs7306322,rs61921502,rs4237905,rs2088579,rs61921499,rs1498792,rs10784459,rs7294862,rs67478364,rs6581636,rs7959667,rs7963025,rs59756710,rs1370940,rs1370938,rs10784468,rs10784460,rs4762099,rs2884489,rs17824630,rs7308958,rs10878243,rs11175785,rs7312038,rs11175709,rs1142467,rs11175781,rs7974199,rs60493340,rs10506530,rs716654,rs1992227,rs11175789,rs1979035,rs61924765,rs10878234,rs7313055,rs11175720,rs17824535,rs6581615,rs10878286,rs7974027,rs17177768,rs2034262,rs79487293,rs7138233,rs7313440,rs7306826,rs2015333,rs10748017,rs1472259,rs56675568,rs1494507,rs11611334,rs7958224,rs10878232,rs10878230,rs1566321,rs10506522,rs1391742,rs2254518,rs11612023,rs60378919,rs1318815,rs35621308,rs6581612,rs2256036,rs61921506,rs7306113,rs1494504,rs11614220,rs1155722,rs10784439,rs10878283,rs10878288,rs68078950,rs2014427,rs4762076,rs1353893,rs10878250,rs10784466,rs61921474,rs1138896,rs61923514,rs10784467,rs59523785,rs1566322,rs4762110,rs1979034,rs2245210,rs1603067,rs11610885,rs2164968,rs73117792,rs6581641,rs1603827,rs6581617,rs10878248,rs10784440,rs7969866,rs7302095,rs4762077,rs10878292,rs1498789,rs10784463,rs4762126,rs200814242,rs201350452,rs1826664,rs10784465,rs11175842,rs6581611,rs12582039,rs6581635,rs10878282,rs9668269,rs7309669,rs73123652,rs9645806,rs2047485,rs10784443,rs11615101,rs17765551,rs7956325,rs61924764,rs10878265,rs10878281,rs73123659,rs12579853,rs10878242,rs7954156,rs6581640,rs9325180,rs1446528,rs6581639,rs1566318,rs2336435,rs11175686,rs1909340,rs57585149,rs1446530,rs6581613,rs2173456	78.4193	Yes	Yes	Yes
Hippocampus (Left)	3414	12	rs113205216	117326943	A	C	31994	0.0931076	0.0112158	8.30146	15.9878	rs11836634,rs12311895,rs113179672,rs7315280,rs12313220,rs75337356,rs7133290,rs117924143,rs17501002,rs7137149,rs111865233,rs7132339,rs12320925,rs10850728,rs11068224,rs77956314,rs117425351,rs112339051,rs7305705,rs73220476,rs113315762,rs7294919,rs78666825,rs7132910,rs76845667,rs112608342,rs146607495,rs7131959,rs113844630,rs12302173	139.415	Yes	Yes	Yes
Hippocampus (Left)	7095	12	rs12146713	106476805	C	T	32021	-0.0709663	0.0085724	-8.27846	15.9039	rs12370774,rs1978730,rs73193824,rs12369969	125.418	Yes	Yes	Yes
Hippocampus (Left)	8093	12	rs4842266	79951566	A	G	32021	0.0367871	0.005973	6.15889	9.13516	rs1245770,rs12424773,rs4479056,rs12827748,rs11614730,rs8176822,rs9788036,rs4842267,rs7966962,rs4842316,rs12424774	96.2519	No	Yes	Yes
Hippocampus (Left)	12012	13	rs76842519	81281047	A	C	29422	-0.0551	0.00799698	-6.8901	11.2537	rs9545549,rs12584332,rs9545546,rs9531107,rs9545541,rs61966197,rs9545547,rs9531108,rs17073331,rs12867159,rs9545535,rs34880698,rs36188842,rs4387497,rs35776293,rs12872241,rs9545548,rs7984594,rs9545534,rs17073242,rs9545537,rs12865263,rs9531104,rs9545531	80.2196	No	Yes	Yes
Hippocampus (Left)	10817	14	rs160459	59074136	C	A	32021	-0.0302904	0.00395371	-7.66126	13.7349	rs160458,rs468167,rs160460,rs186347,rs221325,rs10782438,rs191103,rs170239,rs221326,rs149142	53.8513	Yes	Yes	Yes
Hippocampus (Left)	12159	14	rs4144132	96691649	C	T	31039	-0.100444	0.0167322	-6.00302	8.71291	NA	99.3791	No	Yes	Yes
Hippocampus (Left)	10674	15	rs8036545	101210641	A	C	31185	0.0194958	0.00330211	5.90406	8.4502	rs28420293	146.761	No	Yes	Yes
Hippocampus (Left)	7400	16	rs9308343	87224857	A	G	31761	-0.0376324	0.0054265	-6.93493	11.391	rs12921170,rs12921714,rs4843559,rs9308341,rs12920553,rs4843553,rs12711472,rs4843560,rs4843227,rs4843554,rs12149643,rs4843555,rs4843226,rs56023709,rs9933149,rs9308342,rs9937293,rs9888792,rs4843552,rs12711473,rs4240791,rs4843558	125.34	Yes	Yes	Yes
Hippocampus (Left)	12056	16	rs8404	89762647	C	T	31844	0.134587	0.0209898	6.41201	9.84281	rs543938798,rs76888998,rs76839250,rs116885385,rs72813420,rs117078447,rs147484236,rs145053134,rs8049197,rs17232491,rs77104104,rs137971708,rs139835877,rs77651727,rs34019730,rs55729849,rs56048434,rs79029793,rs77681059,rs117990130,rs117418297,rs115025067,rs72813432,rs77576048,rs192777211,rs117306165,rs138044899,rs115440213,rs17226075,rs8056353,rs1805008,rs144219656,rs11538871,rs112730611,rs146222044	130.788	No	Yes	Yes
Hippocampus (Left)	12157	16	rs8046635	90123493	A	G	31943	0.130218	0.0220156	5.91478	8.47844	rs117417690,rs16966444	131.102	No	Yes	Yes
Hippocampus (Left)	980	17	rs2532345	44343902	A	G	30310	-0.024102	0.00345084	-6.98439	11.5435	rs4792827,rs4792831,rs11652003,rs10775404,rs11652924,rs9910683,rs7213077,rs12946693,rs56807059,rs2016034,rs2532341,rs8079695,rs113042517,rs11654745,rs2158258,rs2696461,rs8078067,rs7521,rs6503455,rs11654640,rs60521849,rs7220988,rs4792897,rs7212857,rs8064986,rs8068300,rs9908639,rs28434724,rs8070420,rs113564729,rs8065825,rs11654982,rs79475968,rs11079732,rs2732634,rs7211983,rs7206949,rs12150530,rs2016730,rs72836329,rs16940845,rs62063662,rs9904766,rs2532231,rs2471738	69.1044	Yes	Yes	Yes
Hippocampus (Left)	4956	17	rs72896163	75412525	T	C	31859	-0.0365579	0.00561642	-6.50912	10.1215	rs312857,rs12453822,rs7216116,rs3987886,rs3987885,rs312853,rs11650011,rs1110638,rs2411110,rs67415822,rs312909,rs3650,rs35217221,rs11655686,rs7224442,rs11658267,rs72896162,rs8071497,rs3987887,rs8066646,rs2117924,rs7216909,rs12452788,rs11653743,rs747147,rs312911,rs35077273,rs747482,rs8065422,rs7224116,rs312910,rs2170863,rs66886702,rs2898646,rs312856,rs1075457,rs2411112,rs55661113,rs747481,rs9646396,rs7208671,rs6501955,rs11077909,rs7223768,rs7208336,rs66749226,rs35657663,rs61010755,rs2898647,rs2164449,rs747483,rs7222170,rs11657961,rs1079354,rs8071024,rs67719929,rs2574840,rs35489990,rs11077907,rs103458	113.645	No	Yes	Yes
Hippocampus (Right)	2995	1	rs2990223	155184975	G	A	31766	-0.0442794	0.00676227	-6.54801	10.2343	rs9330264,rs2075570,rs2974935,rs28445596	169.952	No	Yes	Yes
Hippocampus (Right)	5526	1	rs4141739	43842629	A	G	31993	0.0209254	0.00351191	5.95841	8.59397	rs839755,rs839754,rs839752,rs66559745	71.262	No	Yes	No
Hippocampus (Right)	4126	2	rs2600761	237585984	T	G	31996	0.0284581	0.00429248	6.62974	10.4733	rs2720107	263.455	No	Yes	Yes
Hippocampus (Right)	7109	2	rs6432708	162891848	T	C	31030	-0.0316727	0.00484777	-6.53346	10.192	rs4295021,rs12474587,rs2970932,rs1014445,rs2909449,rs2287509,rs7604885,rs4233647,rs4637136,rs12472555,rs6707646,rs7580486,rs4500960,rs2268894,rs2909457,rs2970931,rs2909443,rs2909448,rs4664442,rs1558957,rs2042069,rs1861979,rs12986853,rs2970933,rs12995983,rs13011013,rs2909444,rs6717424,rs13021985,rs2268890,rs2909455	179.236	Yes	Yes	Yes
Hippocampus (Right)	4601	2	rs1868919	105432836	G	A	32012	-0.0389183	0.00633711	-6.14133	9.08708	rs1376612,rs6714455,rs11903299,rs4851045,rs11687658,rs13393521,rs1971202,rs7584419,rs7590059,rs3739155,rs6725560,rs7605876,rs4851716,rs6715082,rs12996884,rs1982412,rs6754968	126.242	Yes	Yes	Yes
Hippocampus (Right)	13412	2	rs71427778	206173344	A	C	31526	-0.00940459	0.00158492	-5.93379	8.52868	NA	218.028	Yes	Yes	No
Hippocampus (Right)	14830	3	rs61067594	190650833	A	G	31493	0.0026239	0.00030102	8.7167	17.543	rs62288116,rs967513,rs1316356,rs560857329,rs62288106,rs61556420,rs9856237,rs35910287,rs13066848,rs12727448,rs9873268,rs12488471,rs4686570,rs6804748,rs1159212,rs1159213,rs13325955,rs34216926,rs1158947,rs56396731,rs967512,rs34303823,rs13079050,rs557925930,rs13100545,rs67744585,rs147611663,rs35592123,rs61494018,rs1159211,rs13323015,rs2047710,rs9821167,rs9880346,rs570330397,rs78362860,rs6799249,rs113591830,rs35679428,rs62288110,rs112522420,rs13060370,rs35055419,rs13070564,rs34886272,rs9877502,rs35608805,rs13089287,rs187620717,rs28873531,rs1909960,rs9842055,rs9844338,rs9818981,rs76316471,rs9290959,rs34481566,rs9816578,rs1393057,rs9877058,rs4308325,rs9871595,rs62286349,rs9827516,rs9821075,rs2088882,rs62288091,rs13060312,rs200690866,rs883842,rs34030983,rs60386222,rs34576065,rs13078126,rs1501600,rs4624605,rs62286352,rs1393060,rs112634485,rs73193907,rs7616662,rs1393058,rs866986,rs62288111,rs883841,rs35955860,rs13434373,rs34306572,rs34113929,rs13069243,rs13322873,rs35595073,rs9829689,rs35327527,rs13066753,rs9828756,rs13065568,rs9849583,rs9857963,rs2363038,rs9822973,rs34859790,rs35872768,rs58308120,rs1501604,rs35618256,rs62288073,rs9840870,rs2202100,rs28870076,rs6802105,rs9867760,rs9854712,rs56268441,rs9862175,rs113627555,rs2047711,rs113180518,rs58531798,rs35670382,rs6782126,rs34086510,rs13075101,rs13061231,rs35989701,rs577842346,rs56068001,rs9838279,rs9816886,rs2047712,rs62286348,rs9871399,rs28816787,rs34542080,rs13315587,rs13095744,rs9814367,rs56234707,rs62288104,rs146550622	214.336	Yes	Yes	Yes
Hippocampus (Right)	794	4	rs6818227	122595293	A	G	32049	0.0805812	0.0129365	6.22899	9.32842	rs58953312,rs10022259,rs28453127	133.64	No	Yes	No
Hippocampus (Right)	3844	4	rs2933567	4785173	C	T	31386	0.0442077	0.00710437	6.22261	9.31073	NA	8.25554	No	Yes	Yes
Hippocampus (Right)	140	5	rs62374687	124693143	G	A	31844	0.0287313	0.00407087	7.05778	11.7716	rs62373357,rs62374698,rs75614371,rs62374730,rs75002469,rs72781179,rs17465113,rs62374725,rs78217276,rs72781173,rs62374666,rs1444651,rs62373359,rs62373353,rs62374727,rs62374685,rs62374669,rs62373332,rs62374671,rs62374670,rs62374673,rs62373331,rs751656,rs62374720,rs62374662,rs56144112,rs62374665,rs62374686,rs62374721,rs62374718,rs62374690,rs62373330,rs62374723,rs62374716,rs62373358,rs72781177	133.895	No	Yes	Yes
Hippocampus (Right)	7576	5	rs16869805	90817701	T	C	31966	-0.0260876	0.0039806	-6.5537	10.2508	rs2919809,rs4312919,rs1596056,rs6869618,rs7724031,rs1505850,rs1505852,rs7721647,rs7723015,rs6867266,rs1822167,rs10474356,rs1847836,rs1505851,rs1120946,rs1661037,rs72771538,rs1583907,rs4312918,rs987092,rs1441391,rs6864520,rs1505853,rs13354352,rs1847838,rs1813756,rs332523,rs16869794,rs10038508,rs7729308,rs6452960,rs332518,rs332522	103.922	Yes	Yes	Yes
Hippocampus (Right)	2792	5	rs35495443	81840853	C	T	31787	0.0419809	0.00667979	6.28476	9.48364	rs4703894,rs12187334,rs34313276	96.3464	Yes	Yes	Yes
Hippocampus (Right)	10954	5	rs7442779	92788278	G	A	32050	-0.151751	0.0256052	-5.92659	8.50963	rs115877304	105.357	Yes	Yes	Yes
Hippocampus (Right)	8985	5	rs116161035	25058014	A	C	29738	-0.0353988	0.00603135	-5.86913	8.35843	NA	40.542	No	Yes	No
Hippocampus (Right)	5068	6	rs1520	39526867	G	A	31903	0.0251089	0.00351749	7.1383	12.0246	rs9367020,rs4714265,rs4714260,rs2466406,rs4612160,rs4714263,rs9471131,rs4254985,rs2466408,rs10807209,rs1410487,rs4714264,rs4363024,rs9394610,rs6911091,rs6930913,rs2446648,rs6922624,rs11751784,rs9767236,rs1328387,rs9380874,rs6919556,rs9357310,rs9367014,rs2465678,rs17457401,rs9367021,rs140357174,rs2446653,rs2465670,rs2466411,rs2466409,rs58087685,rs6942355,rs9471128,rs6935113,rs2465669,rs6907077,rs2073134,rs9380875,rs2466407,rs4446568,rs4601114,rs2499451,rs10456473,rs9369122,rs6458117,rs9357306	60.4925	No	Yes	Yes
Hippocampus (Right)	16	7	rs368699386	2803883	C	T	29895	-0.0142328	0.00207696	-6.85271	11.1399	rs798554,rs2533879,rs13230995,rs798486,rs798528,rs2644312,rs2533877,rs798502,rs1182171,rs1182179,rs798500,rs798546,rs2533882,rs798563,rs1182208,rs1636253,rs1636247,rs71522302,rs2644309,rs2644291,rs798559,rs798560,rs798496,rs798550,rs1713912,rs12700373,rs1639036,rs1636250,rs2644300,rs2533868,rs798487,rs798556,rs1182176,rs7783400,rs798497,rs1182182,rs2533878,rs1636264,rs2158694,rs1182178,rs2644293,rs1182186,rs1713919,rs798490,rs1182172,rs2527677,rs798555,rs1182185,rs798489,rs1636254,rs798491,rs13243214,rs1182207,rs960273,rs798557,rs798544,rs1182198,rs1183085,rs1614791,rs2527680,rs798518,rs2533884,rs1182188,rs1182187,rs798493,rs2533891,rs1636255,rs1636249,rs1636256,rs798510,rs1182184,rs13230946,rs798562,rs1182183,rs798511,rs1182189,rs798558,rs798548,rs798536,rs798514,rs798488,rs2644281,rs1182199,rs1639066,rs798547,rs798545,rs798540,rs11973498,rs71522301,rs798565,rs798485,rs798498,rs1182177,rs1182174,rs1639040,rs798552,rs2644294,rs798506,rs2107964,rs798495,rs798494	4.1469	No	Yes	Yes
Hippocampus (Right)	4504	7	rs10242068	19613774	A	G	31722	0.0440933	0.00670545	6.57574	10.315	rs10950739,rs10278512,rs4721791,rs10252608,rs56302488,rs28583562,rs7796617,rs10276556,rs4719572,rs6949428,rs10245106,rs9986862,rs2058423,rs7809851,rs2109873,rs9655175,rs4719574,rs12668367,rs10241336,rs10229434,rs7786609,rs6461446,rs1121730,rs2892936,rs28808719,rs17451868,rs1476944,rs7456896,rs7796222,rs28460797,rs4719575,rs1121731,rs10249288,rs2080017,rs7794428,rs4236295,rs2109875,rs28478330,rs2109876,rs10230207,rs4721811,rs12538102,rs12700062,rs2390143,rs4472416,rs4719576,rs9986695,rs7806003,rs34370310,rs4141046,rs4472417,rs28813981,rs7805758,rs10273311,rs4526253,rs2390145,rs2052207,rs4721801,rs995181,rs57584385,rs7801835,rs56203224,rs2192476,rs10232959,rs2390146,rs7785608,rs3944043,rs4721797,rs10261832,rs10224067,rs2109877,rs7797751,rs2109870,rs7796085,rs28407069,rs13437937,rs2390142,rs4721792,rs7789294,rs6964210,rs4141045,rs11767221,rs13438100,rs7795929,rs10249487,rs1121733,rs4721794,rs4626493,rs7779144,rs7786622,rs10807794,rs995182,rs2109874,rs12666412,rs2390144,rs7796341,rs10232942,rs4509205,rs6971038,rs6461445,rs10278898,rs4721802,rs4560698,rs9648260,rs11486800,rs10950738,rs1158069,rs4721803,rs1121734,rs2215634,rs7802880,rs7798205,rs10228147,rs7797567,rs2192477,rs10267686,rs10950740,rs2109872,rs7782309,rs4721798,rs9655174,rs10278656,rs714392,rs4329169,rs4504538	34.6225	No	Yes	No
Hippocampus (Right)	3980	9	rs57245542	19108010	A	G	31976	0.0987179	0.0162961	6.05778	8.86008	NA	39.3001	No	Yes	Yes
Hippocampus (Right)	11830	10	rs4962692	126424823	A	G	31580	-0.0516386	0.00472433	-10.9304	27.0835	rs10901818,rs12359711,rs10901816,rs111456533,rs12049652,rs7079846,rs11245366,rs2629542,rs150281957,rs10430743,rs7898003,rs3781463,rs4962693,rs4962679,rs2559509,rs4962699,rs11245343,rs10901811,rs10901812,rs6597851,rs12221360,rs11245354,rs10901815,rs75714902,rs2629544,rs4962694,rs7080838,rs10901821,rs11245362,rs2363339,rs3802701,rs10901807,rs1351977,rs2303611,rs12218858,rs11245365,rs10901813,rs11245323,rs6597858,rs11245347,rs118156032,rs4962402,rs7097254,rs28411166,rs10901823,rs34336231,rs4962691,rs34410705,rs117203104,rs2683586,rs12782350,rs2683588,rs3824808,rs117157413,rs34884690,rs11245388,rs1552345,rs2363340,rs17152232,rs61872094,rs11245344,rs4021528,rs11245342,rs11245357,rs12776722,rs4465331,rs10901819,rs28631033,rs965484,rs2061071,rs3781460,rs2629545,rs77678780,rs876352,rs61872084,rs7097177,rs11245387,rs11245325,rs61870529,rs34032724,rs17624662,rs4962683,rs2559508,rs2272005,rs4962696,rs2015176,rs10901809,rs3781451,rs7095944,rs2086945,rs2885754,rs12764880,rs12570348,rs12762597,rs61872096,rs3107463,rs2629541,rs869303,rs61872090,rs11245384,rs78517732,rs7907868,rs12221075,rs10901808,rs4962671,rs55668701,rs2683587,rs1055256,rs2015178,rs7099316,rs10794184,rs12049662,rs2280450,rs4962687,rs11245360	160.981	Yes	Yes	Yes
Hippocampus (Right)	3501	10	rs12764017	70493123	T	C	32007	-0.0563453	0.00943757	-5.97032	8.62563	NA	91.7607	No	Yes	Yes
Hippocampus (Right)	6462	11	rs4442541	10669172	G	A	32011	-0.0282359	0.00424807	-6.64677	10.5235	rs2098839,rs4909945,rs10840457,rs1863243,rs2052692,rs6484437,rs7940646,rs1544861	20.6644	No	Yes	Yes
Hippocampus (Right)	5000	11	rs76744140	125545723	C	T	31961	0.0645822	0.0108368	5.95953	8.59695	NA	141.659	No	Yes	No
Hippocampus (Right)	2702	12	rs79487293	65905126	T	C	32050	-0.0753964	0.00715913	-10.5315	25.2088	rs7306113,rs7305981,rs17765551,rs7314741,rs2251304,rs4762102,rs4762077,rs7306938,rs2252122,rs10878265,rs61921499,rs6581639,rs17824535,rs4762109,rs10784471,rs79623590,rs12582039,rs10878292,rs4762107,rs2255312,rs4762110,rs11175838,rs7306826,rs61924764,rs10878232,rs2468387,rs6581629,rs11612023,rs10784465,rs17178139,rs4474486,rs1446530,rs1992227,rs11610885,rs4477480,rs4129218,rs4417335,rs6581626,rs7967829,rs56675568,rs2245225,rs2468382,rs11175817,rs1494506,rs1370938,rs11615101,rs59523785,rs17177768,rs716654,rs73128080,rs7308817,rs4499051,rs7296711,rs12579853,rs61924765,rs12424058,rs10878298,rs2034262,rs3923635,rs7301320,rs10878303,rs10459262,rs2131954,rs1026025,rs7979584,rs10878283,rs4762116,rs1826664,rs4129217,rs11175818,rs7956325,rs4285921,rs10878230,rs7968812,rs4762106,rs4575324,rs2173456,rs10748021,rs1446528,rs73123652,rs1979035,rs1494504,rs1344945,rs11614688,rs61921502,rs2252111,rs10878300,rs2453266,rs4762113,rs10784483,rs60378919,rs2015333,rs1142467,rs1845467,rs7960362,rs11611334,rs4237905,rs1353893,rs4477481,rs61921474,rs4508248,rs2255593,rs7300688,rs9668269,rs2245210,rs10878285,rs6581636,rs6581641,rs4762108,rs4762111,rs1391742,rs11612273,rs931550,rs4129000,rs10784482,rs7134553,rs1979034,rs7959667,rs4762082,rs1566321,rs2731502,rs4489796,rs4508249,rs2254518,rs10784476,rs59756710,rs10784474,rs2453269,rs7313055,rs1566322,rs10878311,rs11175709,rs17824630,rs2255479,rs4536279,rs4762126,rs7301758,rs11175842,rs10748020,rs17178006,rs11614220,rs4307765,rs4762114,rs7296059,rs2250519,rs10784445,rs2453270	78.4627	Yes	Yes	Yes
Hippocampus (Right)	5949	12	rs12146713	106476805	C	T	32050	-0.079661	0.00874996	-9.10416	19.0608	rs12370774,rs3741884,rs56027035,rs1978730,rs10492351,rs1064959,rs17038091,rs12369969,rs73193841	125.418	Yes	Yes	Yes
Hippocampus (Right)	2935	12	rs4479056	79938856	A	G	31945	-0.0542858	0.00713866	-7.60448	13.5436	rs4842267,rs12827748,rs12820590,rs11614730,rs12424773,rs4842318,rs4842266,rs12424774,rs8176822,rs4842316	96.2511	No	Yes	Yes
Hippocampus (Right)	3358	12	rs146607495	117319202	T	C	31667	0.106163	0.0149391	7.10633	11.9238	rs12302173,rs111865233,rs12311895,rs7305705,rs73220476,rs7294919,rs12313220,rs112608342,rs7132339,rs7315280,rs113179672,rs7133290,rs113205216,rs7137149,rs78666825,rs7131959,rs113844630,rs77956314,rs10850728,rs76845667,rs11836634,rs7132910,rs113315762,rs11068224,rs75337356	139.412	Yes	Yes	Yes
Hippocampus (Right)	11190	13	rs36188842	81249861	T	G	30619	-0.0528888	0.00883456	-5.98658	8.66898	NA	80.2141	No	Yes	Yes
Hippocampus (Right)	2693	14	rs160460	59072964	G	A	31501	0.0514286	0.00685454	7.50285	13.2045	rs221325,rs183400,rs160459,rs10782438,rs1742882,rs4898962,rs221326,rs149142,rs170239,rs191103,rs311814,rs160458,rs311815,rs186347,rs468167,rs311813	53.8454	Yes	Yes	Yes
Hippocampus (Right)	3058	16	rs12921714	87226717	C	A	32004	-0.0635181	0.0093768	-6.77396	10.902	rs4843556,rs6540016,rs7196520,rs4843559,rs4843558,rs56023709,rs6540017,rs7185688,rs4240787,rs9933149,rs7203251,rs4843549,rs4843554	125.34	Yes	Yes	Yes
Hippocampus (Right)	1525	16	rs1366548	77456789	A	G	32050	0.0243825	0.00385116	6.3312	9.61393	rs10871336	94.2686	No	Yes	Yes
Hippocampus (Right)	3329	17	rs7212857	44132301	A	C	32021	-0.036226	0.00442728	-8.18244	15.5557	rs4792897,rs35838379,rs7214674,rs12953227,rs2016730,rs17692129,rs8074761,rs17698176,rs3809857,rs147382204,rs8079695,rs2471738,rs12150530,rs369533348,rs6503454,rs9898030,rs9910683,rs7211983,rs2732716,rs4997213,rs2435206,rs2532341,rs12941738,rs35937770,rs4792830,rs79475968,rs933317,rs11079731,rs2664008,rs35732828,rs4792831,rs117913167,rs11652003,rs12953096,rs6503456,rs2435207,rs2532345,rs6503453,rs2435214,rs10775404	69.094	Yes	Yes	Yes
Hippocampus (Right)	1003	18	rs10871649	67352948	G	A	31957	0.0269039	0.00411954	6.5308	10.1843	rs11659817,rs12953671,rs12604978,rs12607281,rs9636022,rs12607490	96.4139	No	Yes	Yes
Hippocampus (Right)	3936	20	rs6106474	22188798	T	C	32050	-0.0364493	0.0057005	-6.39406	9.79171	rs1577933,rs6113570,rs12329414,rs6137577,rs6137570,rs6113567,rs6106472,rs767457,rs6106471,rs6137582,rs55728994,rs6137581,rs6113565,rs6137568	48.4142	No	Yes	Yes
Reference
Zhao, Bingxin, et al. "Genetic influences on the shape of brain ventricular and subcortical structures." medRxiv (2022): 2022-09.

### Sheet: Table S5
Table S5: The identified genetic loci for FA of white matter tracts in the discovery phase reproduced in the replication study (n=20,130). We extracted all the variants in significant loci (P < 1.91E-10) in the discovery phase and conducted association analysis for those variants across all voxels in the replication study, saving associations with a p-value less than 0.05/526. Each locus was constructed by grouping significant voxel-variant pairs within an ROI such that the longest distance from any variant to the most significant variant was less than 0.25 cM. Each voxel-variant pair can be included in one and only one locus. INDEX: the one-based index of voxel in the image. P: -log10 p-values. otherSNPs: other significant SNPs within the same locus, may be associated with other voxels in the image. CM: genetic distance (1000 Genome, GRCh37).
ROI	INDEX	CHR	SNP	POS	A1	A2	N	BETA	SE	Z	P	otherSNPs	CM
ACR	59	1	rs3795503	180905694	T	C	20627	-0.00453951	0.000696591	-6.51675	10.1436	rs7525828,rs2150117,rs1831405,rs10914139,rs11584360,rs11800333,rs11589041,rs12122997,rs10753228,rs60757611,rs2331903,rs11799738,rs7516739,rs10753232,rs7528526,rs6665134,rs71630288,rs4495657,rs4652540,rs870046,rs3795505,rs3795504,rs3789362,rs6695648,rs6680541,rs141389405,rs883859,rs4652542,rs2297184,rs3820313,rs10914137,rs12048020,rs12144934,rs7530232,rs7511914,rs1044595,rs1609829,rs4652545	201.086
ACR	2362	1	rs76004643	197816783	T	G	20527	-0.0037201	0.00066821	-5.56726	7.58707	rs12136114,rs7537889,rs2359151,rs71633812,rs4915506,rs1572514,rs1764787,rs12403425,rs10922200,rs76169311,rs6704237,rs2821126,rs1764786,rs10922319,rs10922301,rs142454186,rs111598407,rs112136107,rs10157465,rs17618450,rs16842055,rs10922314,rs10922303,rs2821131,rs10922299,rs10922201,rs61458598,rs2821120,rs12565482,rs10922312,rs12141007,rs10922302,rs12134279,rs12126335,rs10754232,rs6678151,rs10922307,rs4915525,rs13375540,rs10922318,rs6428419,rs17642632,rs2047540,rs78568179,rs10922291,rs113014813,rs2221134,rs61829440,rs12062450,rs10922311,rs1615444,rs10922323,rs2786115,rs12138679,rs10922308,rs4915231,rs188579526,rs2358488,rs10737695,rs1392097,rs12741874,rs10801629,rs6692930,rs112562413,rs10922306,rs12079478,rs10754235,rs12408939,rs2359152,rs72740550,rs61034691,rs2047541,rs904576,rs10922310,rs550098,rs2821111,rs34967494,rs112997107,rs6677863,rs74137406,rs11800139,rs580067,rs1004479,rs12068255,rs9724670,rs4512677,rs78108344,rs12125942,rs12120352,rs10801624,rs6688420,rs12121863,rs116571383,rs7415533,rs10922199,rs35207123,rs41269901,rs12069217,rs12740041,rs12727812,rs1499602,rs2786113,rs10737694,rs949571,rs4915526	214.691
ACR	2579	1	rs2746612	50876825	G	T	20708	0.00380331	0.00071529	5.31716	6.97716	rs3789582,rs11205726,rs72690420,rs115409586,rs181815853,rs10888687,rs7413619,rs12131650,rs139977218,rs2784159,rs150135599,rs60848584,rs3789586,rs12140440,rs563748516,rs72898953,rs111901479,rs114127904,rs1278516,rs72900944,rs72898974,rs12122697,rs12565493,rs72898944,rs12096508,rs12133469,rs112632642,rs3789577,rs17106219,rs12568008,rs72900983,rs79643985,rs72898961,rs10888702,rs56272614,rs72690450,rs10888697,rs2784143,rs72900922,rs72690453,rs72900932,rs113001878,rs12121630,rs114745413,rs12065210,rs58446086,rs72690472,rs72900903,rs12117318,rs72900979,rs11205760,rs11589380,rs11584889,rs57793888,rs6664846,rs57775942,rs72898921,rs11585823,rs115108083,rs113870552,rs72898971,rs56985406,rs3789581,rs72900982,rs11588379,rs80309456,rs12135541,rs113502165,rs10888701,rs113611542,rs1149795,rs12091670,rs72898966,rs12562938,rs59318346,rs12076604,rs10888695,rs72900928,rs111580012,rs116692933,rs72900940,rs10888703,rs72900938,rs1278518,rs72898980,rs12086130,rs147696085,rs78440468,rs41292141,rs112516611,rs59622625,rs56298082,rs11205750,rs12063007,rs12567589,rs12564956,rs12137729,rs11576968,rs12122555,rs12565477,rs17106336,rs6588391,rs12142848,rs12133928,rs199755876,rs12118892,rs72896969,rs12091972,rs11205736,rs58574309,rs75063675,rs76852824,rs79197946,rs1604607,rs77077069,rs76910682,rs9645408,rs12117653,rs72900957,rs1278522,rs10888693,rs59029934,rs1278523,rs7553439,rs11205738,rs72896994,rs11205732,rs112446754,rs113601732,rs12131304,rs11205727,rs12073534,rs6691007,rs2653907,rs11205729,rs57400675,rs72898923,rs116364502,rs11205753,rs1846522,rs11205747,rs12122594,rs113389179,rs72898950,rs11205754,rs113028610,rs111302688,rs58836765,rs11205718,rs11577903,rs17363827,rs12563009,rs2653897,rs10788929,rs57254915,rs17106175,rs11205752,rs3907676,rs72898957,rs11577260,rs72900956,rs12354253,rs72898946,rs17106184,rs10493149,rs12070594,rs11205742,rs75564426,rs12134715,rs7533724,rs3827731,rs138407013,rs115072809,rs12098132,rs57490213,rs10888694,rs115100714,rs12145113,rs10888698,rs9436900,rs11205748,rs3789576,rs12090545,rs58029717,rs79710143,rs115154906,rs12141256,rs11205741	76.279
ACR	521	1	rs112943651	22645195	T	C	20683	0.00522319	0.00118877	4.39378	4.95313	rs12407338,rs55654754,rs6426744,rs10917203,rs56020422,rs111864242,rs113814907,rs76972837,rs79773108	44.6545
ACR	3035	2	rs888278	65999623	T	G	20238	-0.00464074	0.000494092	-9.39246	20.232	rs7564837,rs2193463,rs11126057,rs7596231,rs7562620,rs13008325,rs1861771,rs56074705,rs2193465,rs77557717,rs6719731,rs1972676,rs3856523,rs3752664,rs55923273,rs10173939,rs1986365,rs4671686,rs10179158,rs72819505,rs13016586,rs10168499,rs11893410,rs2287283,rs2193469,rs17681189,rs115314516,rs7570841,rs6729437,rs56161078,rs5010732,rs1549022,rs12997745,rs12477112,rs13426424,rs6546175,rs13028025,rs3815605,rs80021831,rs12713544,rs1541606,rs79640616,rs11693735,rs7419376,rs7580807,rs11126056,rs2009778,rs6546180,rs4671683,rs10193938,rs17681815,rs76738185,rs12713545,rs2287287,rs13008718,rs3845820,rs77987715,rs13015423,rs13431395,rs6745682,rs62139656,rs6546177,rs113553254,rs10199074,rs11885674,rs12990354,rs7561299,rs12991496,rs3815608,rs7576487,rs12713546,rs4233934,rs56213130,rs113682878,rs7600617,rs55676161,rs78391748,rs2111464,rs2111466,rs961430,rs13388557,rs79968190,rs7582307,rs12713548,rs79621396,rs13015657,rs10198367,rs79770609,rs2287282,rs58895698,rs2193466,rs6709906,rs6758005,rs7562708,rs4671684,rs78268637,rs6546178,rs112558249,rs13392827,rs79636660,rs1030088,rs6744122	91.4186
ACR	2392	2	rs12693989	204271511	T	C	20698	0.00297875	0.000481416	6.18746	9.21368	rs141002954,rs6733972,rs7581515,rs72932731,rs72932723,rs72926786,rs56200843,rs4675313,rs6742034,rs4545995,rs62182248,rs62194663,rs75141346,rs62183880,rs62194158,rs6719001,rs11683327,rs55692341,rs149406342,rs11675462,rs62194668,rs6704588,rs56193304,rs56102300,rs116386508,rs3933629,rs2248848,rs72932574,rs6713203,rs147932234,rs72932575,rs11686036,rs150788469,rs6743062,rs4461244,rs1975211,rs145538381,rs10932000,rs7565561,rs72934763,rs4297863,rs72936834,rs7582720,rs4261698,rs12615522,rs6721743,rs72932770,rs13030751,rs2043449,rs72934737,rs7601146,rs112372792,rs72936847,rs72932789,rs112065260,rs72934706,rs7563751,rs145643482,rs1541853,rs72936870,rs62194159,rs72934767,rs3731695,rs72936860,rs116771471,rs62183749,rs115628302,rs76259492,rs3845801,rs6435177,rs72926772,rs6736046,rs1947984,rs10170454,rs4533455,rs4433982,rs72934745,rs11687758,rs72936332,rs13028366,rs6715752,rs6435181,rs7606820,rs10201976,rs79633844,rs76461893,rs55800724,rs2043444,rs4675324,rs7560547,rs7572300,rs7584129,rs6709618,rs13396160,rs7605232,rs2043448,rs2036927,rs145664840,rs12693975,rs146099848,rs114520702,rs9288334,rs72932559,rs11675251,rs72936872,rs80087860,rs13414715,rs4254486,rs143385727,rs72932791,rs62183915,rs12994385,rs4315500,rs7603972,rs72926794,rs3769678,rs6738618,rs62183748,rs143450835,rs115953525,rs4673246,rs7596118,rs11675149,rs72932560,rs1470790,rs72934535,rs10197723,rs7587583,rs72934545,rs113665863,rs11683120,rs72936879,rs1469760,rs12466364,rs62183876,rs62183904,rs72934510,rs116219813,rs539997380,rs4234075,rs7422744,rs72936869,rs140154196,rs12474416,rs150346672,rs115400054,rs13000591,rs72938355,rs2351520,rs72936881,rs115827549,rs72934760,rs10180815,rs7579667,rs72926799,rs12693982,rs4675314,rs4675316,rs147100405,rs10804132,rs1864464,rs116426890,rs6722162,rs62183913,rs72932786,rs4675315,rs4675328,rs72934725,rs140244541,rs72932707,rs4675330,rs72934753,rs11490596,rs10173354,rs72934556,rs148442156,rs72934519,rs2004930,rs10207899,rs11687500,rs6722332,rs4675312,rs72934738,rs142603618,rs72934751,rs72932784,rs72934583,rs3845802,rs6760281,rs12993131,rs142013255,rs4675335,rs4675290,rs7593677,rs72934735,rs62183940,rs2351524,rs6435176,rs72932554,rs4276007,rs111620359,rs6713579,rs6714078,rs72934707,rs2882771,rs1653,rs72932725,rs10197426,rs2882770,rs1048013,rs4673241,rs72932729,rs72936838,rs72932793,rs74923585,rs10178417,rs72928969,rs12693984,rs72926793,rs11675913,rs10169383,rs4675299,rs6761706,rs1864466,rs6732652,rs60905637,rs1470788,rs17473735,rs144630409,rs72932759,rs149215222,rs4675325,rs116678869,rs34349435,rs6737353,rs72936323,rs11689534,rs113692118,rs150559122,rs72936882,rs4675332,rs72932583,rs72936830,rs72934765,rs72934537,rs10174606,rs57848170,rs34768102,rs143035655,rs72934573,rs114702158,rs4675327,rs17474056,rs62183746,rs3912000,rs114863726,rs74603926,rs75869289,rs6725247,rs9677198,rs140201293,rs13034110,rs61680022,rs72932566,rs77931721,rs7573079,rs62183874,rs72926781,rs114604411,rs7591653,rs4510208,rs138982333,rs13429100,rs12999642,rs10439267,rs72926769,rs72934734,rs56202721,rs2351774,rs11695155,rs74675536,rs114395475,rs62182250,rs62194665,rs62183745,rs6751448,rs72932774,rs7562414,rs57008601,rs1434055,rs2351526,rs72928925,rs11690927,rs72934551,rs10196719,rs4491713,rs72934550,rs4675309,rs72932573,rs11694728,rs114348451,rs72932561,rs113004687,rs144997119,rs368863059,rs6435173,rs72938351,rs146900385,rs72928610,rs6435168,rs13032735,rs10192872,rs4675321,rs2060388,rs10932011,rs78907692,rs17473209,rs115396314,rs10165647,rs6727994,rs6757954,rs62183907,rs72932716,rs72936326,rs4675320,rs10190966,rs13017420,rs13403589,rs6721546,rs142250318,rs180708468,rs62183912,rs1594833,rs1865314,rs13407718,rs72932767,rs72926788,rs12468888,rs4675295,rs13431510,rs11675464,rs6742936,rs72926782,rs17408459,rs186399184,rs72934749,rs72934764,rs11896061,rs115654617,rs115810193,rs4675331,rs4499409,rs114155121,rs188517380,rs7608755,rs72926800,rs72936348,rs72932572,rs75805346,rs72936866,rs936721,rs13028438,rs76802388,rs4484022,rs73058770,rs72934762,rs113490971,rs72934546,rs4675337,rs72936309,rs4675322,rs2118802,rs10755020,rs6761475,rs72936353,rs12477069,rs115130739,rs72934589,rs143911965,rs1545885,rs9288335,rs1865313,rs1351826,rs12993124,rs116258072,rs143805266,rs1866423,rs7602826,rs4673255,rs72928975,rs72936856,rs7608286,rs10211196,rs966229,rs6435174,rs2164037,rs151316549,rs6435182,rs114393235,rs7562701,rs9288331,rs72938327,rs6748898,rs146973310,rs72928605,rs6732078,rs191991898,rs4673251,rs6435179,rs10165638,rs72934512,rs191602009,rs72934563,rs72926771,rs6704959,rs7574314,rs114527590,rs7593851,rs72932777,rs12993479,rs56324250,rs57235969,rs6712824,rs6725887,rs7562438,rs10932008,rs11676242,rs72932722,rs72932752,rs148812085,rs149268645,rs77268589,rs72934715,rs4675311,rs6755230,rs7570114,rs2469965,rs72932781,rs72926802,rs145299755,rs2351771,rs13431889,rs2351772,rs115813338,rs62182211,rs6733394,rs75324925,rs62183910,rs4545996,rs9749722,rs148707292,rs144505847,rs78128841,rs4547516,rs72936852,rs72934704,rs6742900,rs77230711,rs1820930,rs1560855,rs72934505,rs12617502,rs7594048,rs12470569,rs1376877,rs149163995,rs6726311,rs59879855,rs4675326,rs4675334,rs138556413,rs72932753,rs114079739,rs13397552,rs12616799,rs6435178,rs6725575,rs6728861,rs6723704,rs12994726,rs10167132,rs140168762,rs35212307,rs3769677,rs10178995,rs533898616,rs72928620,rs72936842,rs6705330,rs10174782,rs114372659,rs6745954,rs140750546,rs72928609,rs72932737,rs72936839,rs11904028,rs112926099,rs13015873,rs10497870,rs72932553,rs150721632,rs7577078,rs115194657,rs6712670,rs185726277,rs72932590,rs1452050,rs72940158,rs10932009,rs4673243,rs72926796,rs1344959,rs11693128,rs12620526,rs7598328,rs72932556,rs72936873,rs72934591,rs540028822,rs72936304,rs2043446,rs13430972,rs148513392,rs4673240,rs79642273,rs72936862,rs72934513,rs72936875,rs4675307,rs7581880,rs72934729,rs72934601,rs7593917,rs11674841,rs12693985,rs934287,rs6714802,rs72932745,rs11888559,rs114110842,rs10210341,rs4675323,rs72932765,rs182254220,rs7563973,rs56317341,rs80284364,rs7369865,rs13408163,rs6709164,rs75166090,rs2117265,rs181256816,rs7564679,rs6435169,rs4675310,rs72932709,rs72926770,rs10172453,rs72934514,rs6435185,rs72932746,rs10190316,rs113857824,rs6735597,rs57718010	215.758
ACR	2333	2	rs12693466	188062241	T	C	20581	0.00261285	0.000474637	5.50494	7.43262	rs72896763,rs1728670,rs10203398,rs12693471,rs10191833,rs10197758,rs840596,rs13384908,rs840580,rs11904848,rs147758998,rs72902495,rs11904730,rs13411274,rs13432218,rs7606059,rs13418561,rs6739355,rs698582,rs199680130,rs17705798,rs6705230,rs36146505,rs13397298,rs11903296,rs72904321,rs16829016,rs696092,rs1511884,rs11688116,rs13016583,rs11688157,rs7576066,rs1983492,rs1355519,rs67285003,rs6434219,rs870882,rs10177093,rs3771084,rs8176501,rs1157699,rs840568,rs1398057,rs840603,rs11689123,rs35167644,rs1918906,rs1881286,rs840595,rs62172510,rs62172508,rs1728690,rs840589,rs16828714,rs2349313,rs2063505,rs62172372,rs17367055,rs1511883,rs13024536,rs6744012,rs7598858,rs11691442,rs3771067,rs858919,rs62172535,rs1528241,rs72896779,rs1528235,rs3771089,rs17707196,rs2349315,rs12613710,rs1706261,rs115467773,rs13424790,rs2049693,rs17756804,rs7576060,rs3771061,rs6715210,rs860846,rs11683016,rs116285616,rs4140885,rs8176441,rs840587,rs10432429,rs2058669,rs1881285,rs10181845,rs72896770,rs840585,rs1098425,rs7592255,rs10931284,rs1706251,rs863972,rs10177003,rs698583,rs13020893,rs840572,rs840569,rs840604,rs6710629,rs62172509,rs7592141,rs7586970,rs17705966,rs1918901,rs8176592,rs8176498,rs13016145,rs34017202,rs10432502,rs1728678,rs13009550,rs1912850,rs8176510,rs840616,rs10931288,rs12469935,rs840600,rs1918898,rs13422676,rs10931283,rs74178551,rs13019491,rs13413480,rs1098424,rs1728669,rs3771059,rs8176541,rs1728666,rs55729358,rs907463,rs72910646,rs858744,rs12467248,rs4441432,rs111917980,rs1398061,rs34598132,rs59400383,rs10190916,rs9288141,rs78490847,rs4667168,rs1706253,rs12693473,rs4399679,rs200483454,rs12464003,rs12693468,rs763684,rs13417165,rs1728668,rs11680724,rs4356630,rs860860,rs8176580,rs1528233,rs12619637,rs1912848,rs2192823,rs9646807,rs4441433,rs113288759,rs11897572,rs12479177,rs12469000,rs1706273,rs17464221,rs8176528,rs1609268,rs1569135,rs1511879,rs62172376,rs13432996,rs1728672,rs10179705,rs4667160,rs1528229,rs1881284,rs10201618,rs74594031,rs861458,rs2403506,rs7598221,rs13431546,rs880890,rs35870933,rs1918900,rs548012734,rs840571,rs3771078,rs13424740,rs2349653,rs698579,rs62172537,rs840590,rs840584,rs1398060,rs2058670,rs12621307,rs13427277,rs62172532,rs1628318,rs62172533,rs840574,rs1728667,rs7589163,rs2041778,rs1950019,rs12617869,rs3771074,rs10174942,rs993954,rs858758,rs60343740,rs13387337,rs13027984,rs13430665,rs10203781,rs840597,rs28558777,rs2203117,rs840611,rs8176472,rs2192826,rs72910633,rs7560072,rs698592,rs11883913,rs840570,rs11680643,rs1398059,rs13390389,rs185447529,rs192028404,rs1355520,rs7591567,rs8176526,rs8176546,rs7601254,rs13427829,rs840564,rs115233686,rs62172421,rs1528230,rs11893895,rs34581201,rs6736363,rs8176479,rs13002070,rs840609,rs8176506,rs1540859,rs11688138,rs8176583,rs35056802,rs1706262,rs62172472,rs35294250,rs860859,rs1706252,rs698593,rs12475425,rs840581,rs9288140,rs2192824,rs13392947,rs1528236,rs1588593,rs13409829,rs79400906,rs13031901,rs10174643,rs840588,rs1632282,rs7593799,rs6742071,rs13018456,rs74865511,rs6706141,rs11894589,rs17576323,rs858759,rs1950020,rs11685426,rs1706276,rs11896404,rs7596333,rs3106351,rs840601,rs4436927,rs12477273,rs17463994,rs7592188,rs62172550,rs3755249,rs3213739,rs6719550,rs2030976,rs62172534,rs6744177,rs6756991,rs870509,rs7597989,rs6759535,rs13406361,rs13414232,rs6740531,rs865763,rs6758089,rs7579959,rs1706254,rs2300412,rs840576,rs10194247,rs113111008,rs3771082,rs149159623,rs192994748,rs840577,rs13404250,rs13389733,rs698588,rs6710688	204.092
ACR	839	2	rs34742954	60630286	A	G	20396	-0.00274016	0.000564722	-4.85222	5.91333	rs243061,rs9967849,rs4365447,rs1966561,rs243078,rs13028627,rs67560546,rs2419919,rs243074,rs183608,rs243076,rs10445937,rs10490070,rs143919480,rs2668729,rs243057,rs11125841,rs12991515,rs243029,rs243081,rs12464462,rs243062,rs17331017,rs12468946,rs888082,rs12476132,rs12472541,rs58926146,rs35355441,rs11884411,rs13011256,rs243032,rs2540914,rs12997266,rs7558101,rs173373,rs12713421,rs243071,rs925483,rs2244030,rs243066,rs10490071,rs243069,rs243028,rs12467056,rs2540917,rs11125842,rs243060,rs17027944,rs36162000,rs12474693,rs2540913,rs17402912,rs243067,rs7599856,rs243030,rs13027161,rs2137281,rs17028192,rs12995080,rs67583803,rs243073,rs243068,rs12479307,rs243064,rs13013119,rs243077,rs17402905,rs12713420,rs2137283,rs10490072,rs243079,rs243075,rs7557990,rs2540916,rs243058,rs7558099,rs2419920,rs2540915,rs13028240,rs243059,rs243034,rs243080,rs12463461,rs13009393,rs243027,rs13011022,rs13034649,rs12990774,rs243082	87.2032
ACR	2111	2	rs851341	19368900	A	C	20554	-0.00279715	0.000598455	-4.67395	5.52949	rs10180398,rs2218012,rs4666464,rs13032901,rs7565370,rs9306880,rs2005525,rs2196652,rs4425044,rs12467936,rs10206829,rs12710701,rs12710699,rs10170602,rs35881132,rs10184522,rs2028173,rs6747315,rs4144720,rs34772625,rs2028175,rs10191271,rs6705237,rs2043748,rs2083105,rs12472269,rs146079525,rs148846695,rs4666324,rs4322801,rs7369972,rs2218011,rs71451034,rs12710697,rs113901131,rs10198095,rs12165206,rs2218008,rs13405561,rs10206401,rs12710695,rs10209246,rs10171927,rs16981939,rs4233763,rs13035099,rs11684853,rs13027482,rs6719583,rs11096584,rs11898960,rs76323991,rs10180606,rs2005526,rs13405570,rs10175066,rs13005657,rs2118381,rs11096585,rs733240,rs9807943,rs10198085,rs4233764,rs7557334,rs12710698,rs10197913,rs2028174,rs76275258,rs4358083,rs6715535,rs4666323,rs16985686,rs4144721,rs6723401,rs874748	39.0298
ACR	2995	3	rs13325955	190663354	A	G	20681	0.00641903	0.00096638	6.64234	10.5104	rs7616662,rs6787494,rs56068001,rs13434373,rs34859790,rs62288091,rs34542080,rs9840870,rs557925930,rs113627555,rs9856237,rs1159212,rs4308325,rs200021867,rs9871399,rs60386222,rs13075182,rs112522420,rs2088882,rs6444470,rs190184306,rs34886272,rs200690866,rs9811251,rs13066753,rs61067594,rs13066848,rs62288116,rs1393057,rs13079050,rs13078126,rs13065568,rs1393058,rs9868693,rs35955860,rs9816886,rs187620717,rs62288110,rs34576065,rs9881265,rs9862175,rs62288073,rs9829689,rs56234707,rs1158947,rs6775893,rs967512,rs35592123,rs57938725,rs113591830,rs9835898,rs56268441,rs9880346,rs34306572,rs2047710,rs13315587,rs62288104,rs9842055,rs61556420,rs2047711,rs13095744,rs570330397,rs883841,rs6802105,rs6804748,rs1316356,rs35327527,rs34481566,rs9877058,rs28870076,rs560857329,rs9854712,rs76316471,rs34303823,rs36126498,rs6782126,rs35679428,rs4686570,rs34216926,rs9827516,rs13089287,rs35595073,rs1393060,rs1909960,rs201379805,rs577842346,rs9812571,rs62288106,rs9852162,rs147611663,rs58308120,rs28873531,rs7626401,rs866986,rs2202100,rs9822973,rs12727448,rs78362860,rs13098006,rs9814367,rs9828756,rs146550622,rs6804931,rs2363038,rs58314263,rs9821167,rs13100545,rs2047712,rs34086510,rs9816578,rs952990,rs9867760,rs9846872,rs34113929,rs35872768,rs62286349,rs9818981,rs6798479,rs13069243,rs35910287,rs62286348,rs58531798,rs4624605,rs13323015,rs112634485,rs9878648,rs1501600,rs9821075,rs67744585,rs61634624,rs6799249,rs62286352,rs1501604,rs35670382,rs62288111,rs13072937,rs6778263,rs1159211,rs28816787,rs56036141,rs13060312,rs12497975,rs9833898,rs56396731,rs9844338,rs9290959,rs73193907,rs12488471,rs883842,rs61494018,rs13322873,rs13070564,rs35541804,rs34030983,rs9873268,rs9877502,rs967513,rs9871595,rs9838279,rs13061231,rs74420738,rs13060370,rs9849583,rs9857963,rs35989701,rs13075101,rs6792397,rs35055419,rs1159213,rs35608805,rs113180518,rs35618256	214.337
ACR	51	3	rs73888721	190553043	A	G	20580	-0.00260038	0.000648565	-4.00943	4.21563	NA	213.854
ACR	1922	5	rs67827860	82860485	T	C	20636	-0.0060189	0.000685863	-8.77567	17.7698	rs2652104,rs831588,rs160277,rs62362900,rs185356,rs1096644,rs13189086,rs35447933,rs62362862,rs10942328,rs33608,rs309566,rs2652106,rs160283,rs116781480,rs34269673,rs1193352,rs6888088,rs151272493,rs256460,rs7710707,rs2045380,rs72771278,rs35040911,rs10059021,rs7732658,rs310500,rs695103,rs2548541,rs33592,rs6452542,rs33612,rs13164380,rs11950137,rs33591,rs150909144,rs7737603,rs309587,rs7719247,rs11952577,rs72771203,rs62362865,rs13164785,rs11746897,rs36152572,rs12332199,rs62362864,rs7731805,rs72771262,rs12186974,rs10942331,rs1457105,rs60404475,rs10045126,rs7702453,rs13167610,rs13176921,rs201151250,rs2290673,rs62371908,rs536376209,rs72771258,rs648882,rs17205972,rs55773104,rs4492093,rs10062985,rs33610,rs1354122,rs309589,rs10514259,rs336945,rs72771282,rs3931702,rs4532345,rs543855,rs72771264,rs10044001,rs962066,rs985490,rs12523564,rs1201539,rs35382686,rs28899,rs10474101,rs56130433,rs199720878,rs188703,rs308363,rs13166766,rs33600,rs182555,rs11746859,rs160186,rs10045242,rs13166630,rs33601,rs72771295,rs62362863,rs10064429,rs72771285,rs35430475,rs13178671,rs72771256,rs12657869,rs516960,rs2921509,rs12658776,rs309593,rs10076654,rs76738717,rs16900628,rs10042232,rs201342663,rs160184,rs309597,rs3846635,rs309600,rs17206082,rs6858899,rs67169624,rs56353981,rs6864943,rs33609,rs10052710,rs13166573,rs17284559,rs9637813,rs619310,rs12152797,rs310521,rs310528,rs2445873,rs11726,rs7709777,rs62362899,rs12188949,rs7447467,rs10043829,rs2591453,rs7711932,rs3911457,rs12521977,rs336944,rs924584,rs116274104,rs13160511,rs3096172,rs12188947,rs72771293,rs7737921,rs34059159,rs1445778,rs309591,rs71638255,rs309584,rs160187,rs2290671,rs72771232,rs831928,rs3797782,rs1445779,rs308365,rs28296,rs7702540,rs884570,rs173686,rs6883712,rs160280,rs3777049,rs113776227,rs11749904,rs71638257,rs200268407,rs13164259,rs35483733,rs17206055,rs61021311,rs11950131,rs12515821,rs12514346,rs7711739,rs10514258,rs7733216,rs1193351,rs7713968,rs77451124,rs543939,rs309564,rs34889802,rs11960908,rs994004,rs256461,rs201621007,rs308362,rs4339334,rs13153755,rs16900528,rs35898852,rs6859350,rs3096169,rs1420659,rs2541312,rs3852187,rs34027924,rs309555,rs1501646,rs17205951,rs35087492,rs10942327,rs33603,rs17205993,rs12516244,rs33602,rs35896134,rs72771283,rs884571,rs309596,rs10045212,rs11741157,rs17284524,rs4470745,rs13184707,rs485075,rs78855591,rs147087263,rs1193355,rs16900629,rs7717697,rs336969,rs308360,rs3930345,rs6867396,rs12520948,rs149216496,rs10059489,rs937618,rs62371910,rs308359,rs160183,rs177930,rs6887055,rs76409056,rs17206075,rs4558964,rs41271133,rs78072265,rs12653308,rs62371907,rs10058141,rs72771284,rs151191811,rs33590,rs7732237,rs12659761,rs12520543,rs33593,rs309592,rs17284587,rs16900619,rs35333770,rs10473874,rs1193354,rs17205986,rs309571,rs1867667,rs1598725,rs33599,rs76123737,rs868195,rs72771266,rs309561,rs309599,rs160285,rs4266381,rs1193353,rs7728751,rs309598,rs61211969,rs33596,rs309582,rs10474103,rs33594,rs310522,rs10462400,rs16900625,rs11952531,rs4703569,rs15071,rs539434,rs17284573,rs116078881,rs309556,rs12519748,rs36170760,rs33598,rs309586	97.8961
ACR	1879	5	rs17284622	82974671	C	T	20449	-0.00969096	0.00167153	-5.79765	8.17231	rs72772917,rs16900734,rs1154889,rs13361926,rs4466136,rs4466137,rs10076764,rs1154891,rs336958,rs10065029,rs10069485,rs1154888,rs12656415,rs1154890,rs6886442,rs10068874,rs16898,rs10155624,rs2216238,rs1154893,rs1420655,rs10155658,rs11748330,rs12153414,rs969426,rs1420654,rs10039752,rs6894022,rs969425	98.2294
ACR	2243	5	rs73142240	82665232	T	G	20566	-0.00704713	0.00140119	-5.02938	6.30797	rs16900343,rs28360349,rs11960003,rs7736592,rs10057194,rs2084099,rs7714809,rs28360346,rs115640857,rs115112876,rs73140263,rs73142241,rs57430932,rs4703951,rs1056503,rs73142228,rs544083368	97.6209
ACR	168	5	rs635164	131312874	T	C	20655	0.00320026	0.000653037	4.90059	6.01977	rs12054732,rs7713975,rs244733,rs10041744,rs41076,rs413185,rs4706034,rs11948962,rs31590,rs31583,rs253948,rs35149731,rs31256,rs11242078,rs6877358,rs60545874,rs4705903,rs58016983,rs113541475,rs32103,rs13163091,rs4706024,rs40991,rs17132324,rs12521320,rs3916443,rs6596042,rs17616702,rs12514390,rs40400,rs184950,rs72793241,rs173811,rs555662,rs1422081,rs32109,rs189455486,rs10059188,rs6596026,rs32115,rs12659474,rs7708140,rs10054733,rs17167760,rs3776028,rs380182,rs6596041,rs9327620,rs6596029,rs2240525,rs7710536,rs247004,rs6865911,rs804059,rs10900800,rs40989,rs10052318,rs3776027,rs7720910,rs6868007,rs173812,rs13174006,rs17674015,rs10066812,rs30159,rs4705894,rs1875177,rs593766,rs6421902,rs11242081,rs1500115,rs6596027,rs31251,rs17211900,rs139620728,rs253949,rs253943,rs253941,rs26009,rs12520906,rs2161414,rs3775998,rs600661,rs31584,rs31252,rs6895841,rs142958719,rs1291603,rs6884741,rs12654593,rs644713,rs10478989,rs593767,rs246999,rs1468303,rs251014,rs4493667,rs399714,rs60847707,rs2108450,rs758324,rs10075660,rs493829,rs6873582,rs145025650,rs2108871,rs1016068,rs27351,rs3776030,rs687816,rs31585,rs244736,rs4996522,rs31582,rs11744232,rs11750739,rs422130,rs28720007,rs1858074,rs6864173,rs1124044,rs31253,rs82125,rs79018835,rs68167176,rs615305,rs7720339,rs4705835,rs32110,rs40819,rs7731071,rs559971,rs11746364,rs6874543,rs6596032,rs10057128,rs31258,rs510434,rs79745566,rs8180462,rs12656936,rs31254,rs6859469,rs683749,rs10073137,rs3916444,rs9327616,rs12719447,rs10054168,rs112408874,rs2108869,rs3776005,rs11746464,rs42264,rs244739,rs56228197,rs11242080,rs476428,rs9885286,rs32113,rs26005,rs56081930,rs42408,rs6882552,rs11242077,rs7727928,rs13164236,rs3775999	138.592
ACR	2209	5	rs12517200	140019921	G	A	20708	0.00300258	0.000632305	4.74863	5.68867	rs10042299,rs149553994,rs778605,rs10067969,rs2563311,rs3776128,rs250428,rs778599,rs778603,rs2563324,rs2569177,rs11168051,rs250424,rs2563320,rs801465,rs2563332,rs12717988,rs2563310,rs1991801,rs12717986,rs1864255,rs2563253,rs1835959,rs2569178,rs11743782,rs1583005,rs7356554,rs3776089,rs801458,rs1985628,rs9324644,rs778600,rs2569159,rs2569171,rs10463297,rs4913082,rs2337225,rs11742149,rs2569191,rs3733681,rs1089304,rs4150197,rs2237075,rs250427,rs2112259,rs778583,rs4912717,rs2237076,rs10476907,rs4912718,rs6894953,rs778584,rs7715360,rs2237077,rs778598,rs6883156,rs2569167,rs4150214,rs1864254,rs34517992,rs4150221,rs4150196,rs71592123,rs1862176,rs717097,rs1835148,rs2569185,rs2569193,rs2563305,rs250431,rs2569162,rs1019933,rs778585,rs975243,rs250432,rs116578164,rs10074378,rs2569169,rs2116802,rs6879095,rs2915863,rs68010656,rs34678418,rs6579768,rs13180584,rs702398,rs801460,rs778587,rs13174202,rs778601,rs2569190,rs2569176,rs7712617,rs811382,rs2569165,rs2249213,rs55720104,rs17119056,rs2569188,rs2563315,rs58992612,rs9325140,rs4801,rs919755,rs1432959,rs2569160,rs13184340,rs250430,rs12657867,rs2563331,rs6860077,rs2563330,rs3822328,rs990983,rs801186,rs11167489,rs2563317,rs2569170,rs10041762,rs171632,rs778588,rs35983033,rs2569166,rs778582,rs250429,rs6871703,rs7701365,rs2337224,rs2563298,rs778591,rs2563322,rs778589,rs801166,rs4279384,rs28493133,rs4150212,rs6879217,rs62385187,rs10053981,rs250426,rs4912715,rs73269505,rs13171154,rs11167532,rs191053347,rs778586,rs9688094	146.646
ACR	68	6	rs7775835	28678357	C	T	20708	-0.00397435	0.000648038	-6.13289	9.06401	rs12197616,rs9257267,rs1233422,rs238885,rs3117326,rs3135293,rs6903989,rs3117346,rs6906105,rs3118363,rs3118358,rs3130747,rs17184367,rs3118367,rs113335053,rs75197152,rs9393926,rs9257271,rs6910361,rs61229539,rs9257774,rs111593707,rs112033028,rs3132371,rs3129170,rs3132373,rs2745400,rs2523425,rs75780051,rs4324798,rs6923795,rs16894836,rs3118366,rs3117192,rs5003266,rs3094558,rs3129800,rs3135304,rs1033569,rs3131344,rs3130896,rs3117331,rs4486067,rs3118361,rs9257187,rs9257188,rs3130892,rs3131101,rs379157,rs28893511,rs3118359,rs3129798,rs3130773,rs3131093,rs3117142,rs6909960,rs3129093,rs9257331,rs909967,rs6918063,rs9257665,rs9688414,rs58238888,rs1233611,rs3117443,rs362546,rs2523429,rs1233614,rs9257223,rs6456866,rs3116815,rs16894197,rs9468423,rs362540,rs74969965,rs7772289,rs9468532,rs28359953,rs3132395,rs3749971,rs9257182,rs3131341,rs10456372,rs238871,rs3130750,rs2158280,rs6905871,rs238881,rs55659253,rs442694,rs112001540,rs3132382,rs982558,rs3117143,rs238870,rs75844181,rs1235162,rs3129794,rs362522,rs9257248,rs3131079,rs9257272,rs7767099,rs6930435,rs9257217,rs150254595,rs10456370,rs2144425,rs9767343,rs417919,rs9257689,rs3130888,rs7754402,rs3118360,rs3117146,rs238882,rs7760313,rs9257262,rs148696809,rs9257802,rs79128439,rs28893510,rs3135307,rs3129141,rs3132372,rs2745406,rs57791058,rs3131072,rs3135311,rs362536,rs10946982,rs7745768,rs2207336,rs3135316,rs76302449,rs2534795,rs3131096,rs5003265,rs6939576,rs3131097,rs3117439,rs3129152,rs969931,rs67829526,rs77413278,rs9257184,rs3130847,rs3135317,rs34020953,rs437955,rs1233622,rs2745409,rs13206458,rs3117330,rs2207338,rs13214370,rs3130821,rs9257307,rs6925072,rs3094556,rs2523427,rs4713207,rs3117349,rs1311918,rs75265644,rs9257670,rs144447022,rs113085175,rs3135325,rs414282,rs9257805,rs1233612,rs7751451,rs2534790,rs1107159,rs3130890,rs3130740,rs9257694,rs55776584,rs3116836,rs6901325,rs9257744,rs3094554,rs407161,rs1233610,rs13202664,rs2523432,rs115125105,rs56389860,rs3129151,rs10946985,rs389419,rs7750305,rs3132376,rs3117444,rs9257773,rs3130895,rs3129173,rs404240,rs408623,rs9393925,rs1233618,rs3130817,rs7758798,rs3130715,rs3131076,rs3132396,rs3130742,rs1233396,rs1233619,rs720831,rs2534791,rs3132392,rs3132393,rs35466817,rs1233616,rs3131095,rs76968338,rs2230683,rs1573969,rs5003264,rs3117425,rs3128853,rs2064503,rs9257566,rs3130845,rs10447393,rs3117442,rs3118370,rs4947263,rs417374,rs3116827,rs3129171,rs35128564,rs3130805,rs1233427,rs3130807,rs1233608,rs3129138,rs1073339,rs2394120,rs7767008,rs9257612,rs1311917,rs446198,rs3117339,rs3129791,rs72507814,rs7738101,rs3131343,rs6934993,rs1311915,rs2394122,rs3132390,rs3129788,rs6939431,rs9257691,rs9257779,rs6900797,rs9257671,rs78086507,rs9257800,rs6912280,rs3132389,rs1233385,rs9257803,rs3130814,rs413670,rs3116829,rs3130827,rs238872,rs3132397,rs557948358,rs398616,rs3131073,rs3130837,rs760804,rs3094551,rs4449657,rs2523431,rs3129122,rs2765220,rs3132378,rs1539585,rs10946983,rs362514,rs9295778,rs1233410,rs3094550,rs3131068,rs926552,rs3129120,rs1233420,rs3129112,rs9767359,rs3130844,rs3130834,rs3117426,rs3135297,rs9257775,rs74686052,rs3135309,rs365488,rs3132384,rs9257809,rs149404333,rs3129119,rs3094576,rs172328,rs3135310,rs3131340,rs9257167,rs429479,rs9257795,rs969932,rs10456371,rs113651343,rs362544,rs3129137,rs9257190,rs35243068,rs9257703,rs1233623,rs4711178,rs1233418,rs3130838,rs80326437,rs3132391,rs57071012,rs61208746,rs387659,rs422302,rs60252686,rs3117433,rs362512,rs2223611,rs3130828,rs9468413,rs9468549,rs2893974,rs7754365,rs886381,rs111616018,rs3135305,rs3131081,rs3132394,rs3130836,rs3135318,rs78213451,rs4713208,rs9257245,rs3132388,rs3117340,rs1884123,rs2745401,rs3118365,rs2523445,rs3130808,rs1107294,rs1233419,rs3129172,rs1419640,rs209181,rs3130725,rs74901699,rs3130893,rs378956,rs113931894,rs3116830,rs7766699,rs2144426,rs2394552,rs3135308,rs56165011,rs9295804,rs34953859,rs9257226,rs1233413,rs426595,rs4713177,rs9257687,rs1233621,rs11966966,rs1233617,rs414390,rs55764335,rs3129101,rs3129162,rs3130846,rs9257793,rs9257761,rs7739915,rs3130885,rs9257574,rs3135294,rs3132385,rs6916286,rs3118357,rs13217472,rs2235698,rs9257611,rs13194504,rs1233607,rs4713175,rs4711183,rs3129129,rs5003267,rs1033568,rs76761992,rs3749970,rs7761321,rs3130887,rs12174271,rs34177106,rs3130724,rs238886,rs3117427,rs10456373,rs3118364,rs172329,rs1014258,rs3117441,rs3135306,rs3131085,rs3117342,rs9257249,rs3131336,rs3130746,rs77557831,rs1107158,rs3094552,rs2745412,rs1233620,rs9257794,rs3025650,rs2745407,rs2394121,rs3117347,rs3025652,rs394075,rs3131335,rs2076485,rs3131094,rs3129681,rs3129682,rs1233421,rs35044849,rs9257227,rs3117333,rs113823147,rs3135295,rs1233615,rs1233609	49.8842
ACR	1012	6	rs2517564	30597337	C	T	20665	-0.0074399	0.00134102	-5.54794	7.53901	rs2239514,rs3131055,rs886424,rs9262130,rs7767002,rs59607822,rs6904236,rs7742291,rs3094023,rs112643323,rs76442448,rs77594175,rs9468808,rs9262143,rs28986467,rs150900438,rs1264353,rs3131054,rs3094122,rs1076828,rs3130661,rs73422013,rs17875364,rs3095328,rs150423802,rs73422030,rs17195488,rs17189120,rs3129981,rs3129974,rs3095339,rs3131056,rs3129978,rs114648979,rs1264377,rs6901251,rs3131035,rs3130247,rs111235478,rs9262202,rs2106069,rs1076829,rs57626358,rs3132596,rs3094112,rs3131050,rs2284173,rs3131053,rs3131047,rs3131064,rs6917434,rs1264355,rs3095327,rs57648283,rs3094121,rs17281677,rs75998499,rs3130665,rs3095332,rs3095276,rs17195544,rs190300559,rs3131058,rs3129973,rs73429072,rs3130673,rs9262204,rs6457254,rs2535319,rs75407659,rs183138129,rs78838891,rs3094115,rs3129977,rs112596482,rs1059612,rs73422044,rs2239516,rs3131060,rs3132603,rs3095340,rs3129984,rs6457249,rs9262141,rs2253802,rs3130669,rs7740474,rs7747973,rs16867845,rs3094117,rs2524266,rs4947288,rs6457248,rs17195453,rs28360036,rs9262174,rs2535324,rs116424864,rs17189280,rs3131037,rs3132604,rs9262200,rs149080765,rs9262126,rs113968136,rs2534826,rs3129986,rs2284174,rs112752999,rs3130658,rs3131046,rs17195474,rs3131038,rs9468807,rs2267638,rs3131051,rs3130641,rs7740525,rs138394556,rs9262142,rs17195495,rs191135190,rs6457246,rs7781,rs7742650,rs3094120,rs1264361,rs3094114,rs3131043,rs143891369,rs3130668,rs9262135,rs3094024,rs7767019,rs3129985,rs1264357,rs3131048,rs1264376,rs3129975,rs3131049,rs73422011,rs115514325,rs7745375,rs886425,rs112692883,rs6899769,rs3130662,rs3132610,rs59272830,rs28360037,rs3131041,rs3095336,rs9262201,rs9262161,rs3132605,rs3094128,rs3131036,rs60365864,rs3130671,rs1064627,rs3131042,rs75299979,rs112233902,rs3095330,rs9262203,rs9262172,rs6900113,rs6927727,rs3132584,rs3094127,rs3094118,rs113681826,rs6911174,rs17189155,rs6904162,rs148094252,rs17195516,rs3095329,rs3132600,rs2302347,rs9671,rs1264373,rs3130666,rs3095326,rs3094119,rs3129983,rs3130117,rs6457247,rs73422031,rs113784283,rs3129982,rs3130670,rs9262132,rs6934466,rs8233,rs28780107,rs6917935,rs3131044,rs187595468,rs11464103,rs1264356,rs3094125,rs7745278,rs7749807,rs3130672,rs6911628,rs9262120,rs116705323,rs9468806,rs111723737,rs28360038,rs7749109,rs2844706	50.643
ACR	1780	6	rs9385385	126122280	T	C	19920	0.00243265	0.0004667	5.21244	6.72962	rs926854,rs13328298,rs144135138,rs6939865,rs1739385,rs1739374,rs3966775,rs1739372,rs1777226,rs144251392,rs1739347,rs34771758,rs2797162,rs9388454,rs2008027,rs9398791,rs1739355,rs3799709,rs187169040,rs1268064,rs77401547,rs1028481,rs6920965,rs1739363,rs7748729,rs9482700,rs6939823,rs1268067,rs9321054,rs74945109,rs4897155,rs1578793,rs6569436,rs6933302,rs3734637,rs1630556,rs142301939,rs9321057,rs1739378,rs6569437,rs12717178,rs1268092,rs1777183,rs1739377,rs9375414,rs1739359,rs1739375,rs9491503,rs1268068,rs3734634,rs9375411,rs1739379,rs1612274,rs4492207,rs1935983,rs1343121,rs1159974,rs75885086,rs1739380,rs1739383,rs7758115,rs1268792,rs6934435,rs6939969,rs142831648,rs1777224,rs6902519,rs1739373,rs1777216,rs980014,rs6933471,rs2747725,rs1268093,rs3799712,rs9388453,rs1268069,rs984040,rs1268066,rs35679399,rs3799708,rs1269175,rs1343116,rs1268070,rs926855,rs1777222,rs9401845,rs34148569,rs1578794,rs9388451,rs1777219,rs4897156,rs9491501,rs1777225,rs7764016,rs6922416,rs6927161,rs1268065,rs189074010,rs79047698,rs10457469,rs7753038,rs1739348,rs1739358,rs1739357,rs1777220,rs1268083,rs12525820,rs1612249,rs3799711,rs9401850,rs1739364,rs6904992,rs71563682,rs9398787,rs1777223,rs9491500,rs9385383	132.481
ACR	1314	6	rs2855812	31472720	T	G	20708	0.00331371	0.00070222	4.7189	5.62503	rs2855810,rs2534669,rs3134896,rs2904788,rs2534678,rs2534663,rs3016009,rs3020830,rs2534671,rs2534675,rs2523707,rs2534662,rs2905737,rs3099844,rs2855816,rs2844496,rs2516421,rs2534660,rs2855807,rs2534657,rs2905741,rs3131642,rs2395032,rs3130616,rs28698549,rs2516507,rs2246986,rs2534654,rs2516427,rs2534677,rs2516399,rs2516405,rs3020831,rs2516419,rs1051788,rs3099843,rs3130915,rs2516428,rs2855804,rs2855803,rs3132470,rs2534667,rs2534674,rs2534666,rs2855815,rs2855802,rs3131643,rs3130909,rs2516426,rs2905729,rs9267246,rs28703977,rs41293864,rs2516420,rs3094010,rs2855808,rs2534676,rs2395033,rs3021366,rs3130914,rs3130912,rs1065075,rs55912244,rs2534659,rs2516504,rs2534665,rs2516508,rs3094005,rs2516510,rs3130913,rs141874749,rs2855806,rs2516402,rs2855817,rs2516495,rs2855814,rs3130908,rs2523701,rs3094011,rs2860233,rs3095233,rs2523706,rs2246618,rs2516497	51.4514
ACR	2428	7	rs916784	117599514	G	A	20272	-0.0047883	0.000588867	-8.13139	15.3722	rs6466634,rs79939629,rs10270826,rs1468183,rs6977499,rs10243335,rs62469278,rs6466641,rs2188832,rs56351958,rs2214229,rs4473971,rs10282032,rs77920268,rs10246758,rs6966339,rs13221279,rs4727856,rs28882150,rs117823773,rs10487380,rs62471815,rs1548460,rs12706164,rs17569137,rs111455290,rs1024432,rs6964051,rs10235515,rs10226992,rs2188836,rs10280709,rs757038,rs1468182,rs10237179,rs2214226,rs10272923,rs200234727,rs8180706,rs76322319,rs6975753,rs7804921,rs28787629,rs1989882,rs11978052,rs2188834,rs4730811,rs1859032,rs10278862,rs10231973,rs2051750,rs10237233,rs10232053,rs61702433,rs10241351,rs7777391,rs60173652,rs10246625,rs55658752,rs2402295,rs1029422,rs1989881,rs10249457,rs10264984,rs1859031,rs7456706,rs11771150,rs35984303,rs10487381,rs7782815,rs10276758,rs10241640,rs1013279,rs62469281,rs55944054,rs10252903,rs75809482,rs1079910,rs4141369,rs4141368,rs150346963,rs13227352,rs10258900,rs2188835,rs115339085,rs10252553,rs111850617,rs10264112,rs11771284,rs79410906,rs2214230,rs55818456,rs7793280,rs1024433,rs117324507,rs38812,rs4419753,rs2402273,rs34215825,rs13226962,rs7783104,rs6959314,rs6466635,rs34600305,rs34729439,rs6943733,rs1548461,rs118101231,rs1018901,rs78080193,rs76108901,rs989996,rs10255829,rs60663478,rs2402268,rs12706166,rs10258608,rs1989883,rs38810,rs10276404,rs763890,rs1024434,rs78972723,rs10240202,rs34974580,rs35655669,rs13221302,rs6961907,rs34065982,rs35877682,rs1548458,rs6947612,rs28412919,rs10249165,rs113322591,rs112745132,rs117466142,rs10215788,rs7801876,rs7788371,rs7784849,rs12706165,rs34022002,rs75975386,rs62469282,rs35849682,rs1548462,rs1156954,rs10259482,rs6466637,rs10245641,rs12706160,rs2214227,rs2402296,rs35966646,rs6950622,rs77564567,rs6971964,rs35721927,rs6968012,rs112300862,rs1548459,rs34808359	132.546
ACR	59	7	rs798502	2789880	C	A	20708	0.00450833	0.000706602	6.38029	9.75264	rs2533875,rs798486,rs13438342,rs798503,rs4721988,rs1636250,rs1182196,rs1713912,rs10480003,rs73047317,rs17339470,rs798546,rs1639034,rs1636255,rs798547,rs1182207,rs10807805,rs2527687,rs2266923,rs2527677,rs2266922,rs1713919,rs798500,rs1636253,rs2107964,rs2527684,rs1182192,rs1636252,rs798517,rs798555,rs2644272,rs208357,rs73049334,rs798527,rs798510,rs2398570,rs7800633,rs798469,rs1182208,rs2527686,rs709281,rs56056318,rs7796159,rs13243214,rs757790,rs1182171,rs10950842,rs1182179,rs7776970,rs1623138,rs1639040,rs6976564,rs77398794,rs798487,rs798559,rs798515,rs11761209,rs2527682,rs12700373,rs1182198,rs9332401,rs798513,rs9648271,rs798494,rs798488,rs2644300,rs1182197,rs798561,rs2283783,rs798523,rs2533885,rs2527688,rs798481,rs2255782,rs2527690,rs798521,rs798552,rs143901826,rs1636251,rs798548,rs2644309,rs6965989,rs7807978,rs1182189,rs4721976,rs2533884,rs1182156,rs208358,rs7805092,rs2644312,rs2527692,rs757786,rs4719648,rs798528,rs798540,rs11354,rs1184662,rs10265172,rs798498,rs4722008,rs2527689,rs798499,rs1182183,rs1636249,rs56152914,rs2533886,rs798524,rs2693566,rs798504,rs6461550,rs798514,rs798491,rs798518,rs1182186,rs798485,rs798545,rs208346,rs2533877,rs11767861,rs11772125,rs1182177,rs4719676,rs798565,rs77436183,rs2533868,rs73049345,rs1182206,rs71522301,rs1713913,rs1639065,rs798519,rs1182193,rs798522,rs6944607,rs2527695,rs798560,rs2644295,rs798490,rs798463,rs1182143,rs4719647,rs1182187,rs7802871,rs7790322,rs1636247,rs6978692,rs798496,rs2644293,rs798506,rs798558,rs2533888,rs61265604,rs798492,rs2527680,rs182258037,rs2644304,rs1182174,rs798544,rs2258709,rs3846992,rs798467,rs2258960,rs1182172,rs798511,rs798464,rs2251491,rs798509,rs997497,rs2644291,rs6950965,rs7783400,rs798529,rs1639036,rs10228264,rs798554,rs2248390,rs2283784,rs2533891,rs2527694,rs2283779,rs798563,rs1183079,rs757791,rs2251718,rs117179641,rs2533879,rs1636248,rs798520,rs10257934,rs798562,rs2644311,rs1182188,rs71522302,rs7786163,rs1713921,rs368699386,rs74902059,rs1182199,rs13238631,rs2398573,rs1182180,rs1636264,rs1182182,rs798493,rs798557,rs798497,rs2644306,rs1636256,rs798505,rs1182195,rs1636254,rs798530,rs757787,rs2158694,rs798550,rs798525,rs75205421,rs4722006,rs1182190,rs2533882,rs798516,rs2644294,rs10257124,rs4719646,rs10251652,rs2644307,rs74602360,rs2644297,rs11973498,rs11976039,rs66975137,rs6970963,rs2527521,rs2527696,rs11763319,rs2527693,rs1182141,rs1182185,rs1639064,rs142234795,rs798536,rs2644281,rs12700374,rs2644275,rs709282,rs1614791,rs1182175,rs1182209,rs798556,rs960273,rs12484,rs1182184,rs798489,rs1183085,rs78468528,rs709280,rs35736244,rs798468,rs117682734,rs1639066,rs4719640,rs2533878,rs13230946,rs13241955,rs6979597,rs7777484,rs1182178,rs10950906,rs33932857,rs997496,rs757789,rs1182176,rs2398571,rs13230995,rs2533883,rs2533890,rs798501,rs1636179,rs17193852,rs2057918,rs798495,rs2266921,rs75865347,rs798466	4.14276
ACR	1839	8	rs7015048	144984283	C	T	20708	0.00364329	0.000526286	6.92264	11.3533	rs11785060,rs61545625,rs34753358,rs55786556,rs112979447,rs3135109,rs6993022,rs12681478,rs11784833,rs7840395,rs6984820,rs7845662,rs11777239,rs3935755,rs7835415,rs13276513,rs55754956,rs11779776,rs4077669,rs7001174,rs56261297,rs7155,rs3923387,rs11786903,rs55646585,rs11136251,rs11136339,rs7017789,rs7010805,rs11786934,rs11136341,rs4073082,rs1140522,rs11780978,rs10103396,rs56334578,rs11136343,rs6558408,rs1065837,rs7357417,rs55895668,rs72695409,rs62530297,rs6983908,rs6558405,rs6989119,rs7002002,rs4977167,rs11136336,rs11136335,rs61156785,rs7837362,rs11775434,rs6990361,rs57957974,rs7010330,rs3923388,rs55853893,rs56118826,rs140669961,rs35916068,rs1134030,rs55831924,rs7013938,rs11777402,rs56117011,rs7461753,rs11784501,rs6558407,rs12543389,rs11993233,rs11784762,rs7016860,rs7819099,rs62530285,rs7003580,rs55836855,rs11136252,rs11136345,rs6993938,rs7016416,rs62522556,rs7017644,rs55812715,rs11136334,rs61512798,rs7004804,rs11990215,rs62523994,rs6985003,rs56401829,rs7463897,rs6988767,rs56034811,rs1134027,rs7829343,rs4073900,rs7832643,rs2857829,rs11777835,rs10107388,rs6991364,rs9314420,rs7014582,rs11136333,rs11136344,rs11786083,rs11544989,rs11782433,rs11782331,rs62530298,rs7000180,rs9100,rs7831595,rs56127523,rs6420181,rs11136342,rs11778026,rs7459603,rs7008775,rs62530291,rs56077246,rs58404036,rs11783799,rs6993953,rs11989052,rs11781667,rs10866916,rs11136338,rs11780802,rs72693398,rs11775818,rs1134029,rs4073455,rs6992333,rs113638978,rs11787365,rs4977183,rs11782890,rs11136337,rs12549853,rs146164834,rs58579887,rs13439519,rs7832646,rs7822511,rs3936211,rs6558406,rs11778039,rs11787335,rs7002152,rs77339377,rs11778018,rs13254189,rs7833924,rs10092179,rs12543539,rs7006770,rs57045990,rs11784417	177.467
ACR	835	8	rs55705857	130645692	G	A	20708	-0.00525238	0.000934359	-5.62137	7.72251	rs12681229,rs7840913,rs147053120,rs72716379,rs10956485,rs143893586,rs58811566,rs2395904,rs1583333,rs147958197	152.865
ACR	286	8	rs28782203	120561413	G	T	20685	-0.00352555	0.000659369	-5.34685	7.04819	rs10110878,rs10097368,rs76312612,rs1374100,rs7012371,rs4871352,rs7012253,rs7007302,rs77655953,rs2305126,rs935360,rs7008680,rs12678907,rs6987103,rs12114728,rs2326306,rs141999662,rs12544233,rs7822457,rs17194431,rs2289888,rs1992721,rs80150413,rs4871360,rs4272411,rs7832704,rs10283100,rs74667284,rs1374099,rs12676315,rs10097147,rs2289885,rs9297600,rs2326304,rs4520196,rs935359,rs11776051,rs3793375,rs4871401,rs28668309,rs2326305,rs6982484,rs2243749,rs6469835,rs2875906,rs4268151,rs2249015,rs6986760,rs7002854,rs714607,rs3793378,rs10097501,rs2289889,rs13277188,rs4870862,rs7017581,rs745383,rs7823511,rs72688206,rs2875905,rs1374101,rs2028849	135.971
ACR	1650	9	rs34482489	111632019	T	G	20661	-0.00440801	0.00088487	-4.98154	6.2001	rs10117105,rs12341419,rs3818741,rs7854970,rs141184426,rs2793327,rs41278361,rs72760335,rs4369056,rs553138451,rs12340780,rs838827,rs838822,rs10979617,rs2583380,rs2304782,rs7467532,rs12344049,rs1759856,rs10118853,rs614253,rs10816761,rs11791855,rs62575188,rs12348528,rs10979615,rs643410,rs12337419,rs2184120,rs2583073,rs10979627,rs12335597,rs4978763,rs73526122,rs12349436,rs7873612,rs12349075,rs10979612,rs10979637,rs1341215,rs76493188,rs9886842,rs112957440,rs41278351,rs575200,rs13293236,rs62575222,rs12339218,rs12338541,rs838839,rs838836,rs113061571,rs10117384,rs7026972,rs958256,rs13299328,rs28361148,rs10816752,rs117660102,rs838830,rs2780332,rs10979605,rs7027874,rs62575216,rs2185330,rs4978766,rs2289480,rs12340116,rs645728,rs4978762,rs838816,rs2793329,rs2859751,rs2583071,rs1417715,rs201911236,rs57784742,rs4978378,rs1537431,rs1772045,rs10435833,rs838819,rs2780333,rs3780511,rs112083348,rs10979581,rs2275640,rs4978381,rs1538660,rs2282206,rs10123791,rs12351693,rs7044275,rs10979638,rs1759842,rs10979613,rs17792962,rs1759855,rs12346445,rs2230788,rs10816764,rs4978767,rs2230791,rs958257,rs838817,rs2297578,rs4978376,rs3750457,rs10435834,rs55969525,rs2780336,rs866311,rs12338621,rs71499679,rs10979592,rs1772041,rs1759846,rs10120358,rs12555920,rs1616727,rs10435855,rs12552110,rs1417713,rs62575223,rs11794729,rs838833,rs10118486,rs10979639,rs838823,rs2297579,rs564613,rs4978375,rs2304784,rs10979622,rs59887633,rs4978753,rs12343956,rs76949795,rs4978380,rs10816760,rs2793328,rs4978765,rs9299166,rs7873793,rs646234,rs10115972,rs1759854,rs2274926,rs12002774,rs17792908,rs12342630,rs1772042,rs4978382,rs10979651	130.495
ACR	318	10	rs7079724	118697466	A	G	20446	-0.00396881	0.000588841	-6.74004	10.8004	rs7078160,rs2257791,rs7092957,rs1637572,rs17095834,rs2531687,rs11528300,rs11197836,rs10787738,rs751233,rs10886031,rs879255,rs2083022,rs7085083,rs10787753,rs10510025,rs61873047,rs1681748,rs6585426,rs61873046,rs10510026,rs4752015,rs7917897,rs11197892,rs76738053,rs12251711,rs10787744,rs2420308,rs1626678,rs10886016,rs75242161,rs10787745,rs189272743,rs2531690,rs7093171,rs10787760,rs11197835,rs10886032,rs1681725,rs11197843,rs1898355,rs12774341,rs1865955,rs1023550,rs1905539,rs11197871,rs2118207,rs11197868,rs10218905,rs3847479,rs7901788,rs202135930,rs11492810,rs7902527,rs11596173,rs7896612,rs1681752,rs56130628,rs11197838,rs1614092,rs9421249,rs11197819,rs11598817,rs2291316,rs2170862,rs1122688,rs10787757,rs1905541,rs7919506,rs10510027,rs2101264,rs7094283,rs11197875,rs1905538,rs79402073,rs10886038,rs4752028,rs1023552,rs11197870,rs10886042,rs10787759,rs1898357,rs17612336,rs7903295,rs1637556,rs9420215,rs10886022,rs10787754,rs1898351,rs199940128,rs1419832,rs1023551,rs10787751,rs11197866,rs9421246,rs9420210,rs79976526,rs7083543,rs11197878,rs10886017,rs72833408,rs9421248,rs10749237,rs740600,rs10886043,rs12268087,rs7089699,rs1637558,rs740363,rs1947798,rs744937,rs11197885,rs7087662,rs7072663,rs11197825,rs2531689,rs9421247,rs12769006,rs1871345,rs726525,rs11593277,rs1961311,rs1637571,rs10886014,rs10128516,rs2420307,rs719012,rs10787749,rs11197834,rs17533017,rs61873020,rs57787663,rs4638225,rs10787747,rs11197863,rs1898354,rs10886029,rs10444104,rs10886034,rs751231,rs7076770,rs10787730,rs9421242,rs1905542,rs12781546,rs1681723,rs12244454,rs4752018,rs6585422,rs1681749,rs6585429,rs1637570,rs10886028,rs7087685,rs3781566,rs61873019,rs7094514,rs58593329,rs1023549,rs2118206,rs10749238,rs11197877,rs61872990,rs10787735,rs1904302,rs9787575,rs1898353,rs11197861,rs1898349,rs11197899,rs7077565,rs10886036,rs10749236	145.226
ACR	354	10	rs4528273	135429335	G	A	20461	-0.00292108	0.000709145	-4.11916	4.41993	rs12412913,rs11101905,rs4365009,rs4379786	182.463
ACR	1548	11	rs7124615	186604	C	T	19701	-0.00591137	0.000922719	-6.40647	9.82702	rs7103852,rs192982361,rs11246003,rs559422,rs12226698,rs570204,rs4980325,rs35993711,rs61876182,rs2686878,rs17156153,rs11246033,rs11551933,rs500840,rs4758631,rs480059,rs56257551,rs570772,rs12293349,rs11246042,rs508693,rs199475796,rs3782121,rs12421799,rs1045502,rs1205823,rs11246046,rs939924,rs498217,rs2686875,rs12226697,rs2280545,rs532483,rs473151,rs12222188,rs538053,rs12420105,rs568742522,rs72878024,rs2734242,rs11245981,rs10081,rs151035694,rs1045577,rs939916,rs2686896,rs12226402,rs59958645	161.856
ACR	3003	11	rs68122012	110951665	T	C	20650	0.00275053	0.000579125	4.74947	5.69047	rs12419745,rs7110930,rs321406,rs7924641,rs321422,rs17457430,rs80160741,rs111321694,rs1878536,rs321403,rs73015175,rs73015134,rs17536143,rs574760,rs73015129,rs73015146,rs321348,rs73015141,rs73015142,rs17457076,rs113889916,rs321418,rs4635115,rs10502128,rs7101466,rs112917724,rs57168185,rs12276034,rs17535942,rs112681152,rs150666039,rs17457658,rs113513252,rs167684,rs1400758,rs12275746,rs73015151,rs17535886,rs7941114,rs77820525,rs73015171,rs6589210,rs728059,rs7131434,rs321404,rs7950087,rs78087740,rs11605124,rs17535419,rs17457375,rs1878537,rs321416,rs11213729,rs10502127	118.143
ACR	59	12	rs12146713	106476805	C	T	20708	0.00832489	0.00110567	7.52928	13.2923	rs17038085,rs2436625,rs2436596,rs7485023,rs36051908,rs11112869,rs3782689,rs112312971,rs2468216,rs17038091,rs1560758,rs1560759,rs7301800,rs2468215,rs118110696,rs2468218,rs2468214,rs10746054,rs1896364,rs1064959,rs1560761,rs7298228,rs10746055,rs2569982,rs2569977,rs11112866,rs7132167,rs3782695,rs2730476,rs2569978,rs3782691,rs754724,rs11112867,rs2434083,rs1427793,rs73193824,rs2436595,rs10778458,rs3741884,rs59221949,rs2730479,rs73193855,rs2436624,rs10861540,rs10861541,rs969375,rs892270,rs2217685,rs1560760,rs1427792,rs73193841,rs12369969,rs1978730,rs12370774,rs892269	125.418
ACR	712	12	rs772375	77989204	A	G	20567	0.00283869	0.000479957	5.91446	8.47761	rs76519564,rs696447,rs75130357,rs695981,rs711098,rs11105813,rs78689967,rs696457,rs696460,rs711099,rs11105883,rs11105719,rs711112,rs711100,rs711117,rs79649216,rs12368030,rs11105694,rs771839,rs11105859,rs695982,rs1716564,rs696449,rs696459,rs771002,rs11105812,rs11105857,rs76899475,rs1716597,rs696439,rs711115,rs696069,rs78937128,rs17188201,rs771525,rs695916,rs74886250,rs77946072,rs66688903,rs1994670,rs695980,rs1526830,rs1491042,rs2172107,rs1964607,rs696452,rs10506755,rs77792425,rs76053034,rs17792514,rs74756108,rs76978241,rs696435,rs11105822,rs17188159,rs696441,rs696438,rs696070,rs79124632,rs11105881,rs7979359,rs1126286,rs11105880,rs11105879,rs711114,rs711108,rs11105832,rs11105805,rs17792562,rs813464,rs11105682,rs696455,rs9669318,rs1964608,rs711101,rs696445,rs771004,rs696437,rs711111	93.6835
ACR	2299	12	rs7300285	112849899	A	G	20611	0.00352651	0.000618479	5.70191	7.92637	rs73422315,rs138537294,rs11615234,rs7316698,rs9971871,rs610769,rs4766897,rs60217649,rs73422316,rs10849947,rs4766502,rs7956202,rs7294902,rs4375492,rs12426566,rs7978523,rs863691,rs3742000,rs2301712,rs11066058,rs7953874,rs4767293,rs1016078,rs4767296,rs2073950,rs28521474,rs847900,rs1016079,rs7956676,rs7300320,rs73199895,rs7978923,rs7295628,rs1557685,rs4572196,rs73201772,rs11066041,rs111752063,rs9971746,rs7973309,rs3741983,rs7977752,rs7295665,rs7295001,rs12582964,rs16941703,rs10774649,rs11066062,rs624716,rs12321677,rs11066301,rs619010,rs3742004,rs12426554,rs678436,rs2339973,rs9300319,rs7297760,rs17630235,rs113356383,rs1029388,rs139074186,rs6490072,rs4767364,rs7963329,rs12305655,rs10744777,rs2269802,rs61612992,rs2879604,rs375329393,rs640783,rs7137828,rs12308660,rs2269803,rs3847953,rs9788231,rs3803170,rs2285810,rs6489825,rs11066090,rs12580178,rs7398796,rs617678,rs1100127,rs7137889,rs10774634,rs12426493,rs112796910,rs4766572,rs11066028,rs616513,rs7979545,rs57646770,rs16941759,rs141870860,rs642898,rs12316525,rs6490060,rs10774638,rs4767939,rs12369009,rs10849962,rs7306804,rs12427012,rs3184504,rs12580300,rs3752631,rs7398833,rs848132,rs4766705,rs34368158,rs627308,rs12810456,rs1965012,rs7973713,rs10849948,rs10774640,rs17696736,rs7975437,rs2239195,rs7978701,rs610303,rs7956495,rs688920,rs10774623,rs4534647,rs592311,rs7953150,rs59905228,rs10735077,rs642536,rs76907796,rs4767202,rs6489810,rs10774637,rs648997,rs7312260,rs4767264,rs7300252,rs597808,rs601663,rs10849942,rs688812,rs7312913,rs609230,rs10849983,rs78209549,rs7309325,rs9971942,rs7966422,rs440,rs657197,rs7970939,rs10774619,rs76122743,rs547587127,rs653178,rs61670030,rs9669131,rs598710,rs2285695,rs56814171,rs10849935,rs7977009,rs7137386,rs11065884,rs649406,rs6489820,rs7974266,rs10849979,rs7970881,rs7977828,rs10774625,rs6490055,rs607316,rs12579287,rs73426310,rs10219736,rs10850031,rs621899,rs7965368,rs76667020,rs11065875,rs12816310,rs10774631,rs28362508,rs632650,rs4646777,rs7399251,rs11503168,rs12579298,rs1981517,rs1468253,rs3752632,rs73424286,rs60767482,rs655107,rs11065979,rs741334,rs638791,rs4767284,rs79463616,rs2339941,rs6490056,rs11066322,rs11065976,rs149910248,rs6489819,rs3803167,rs3752630,rs11066222,rs4767475,rs150694055,rs10849951,rs695872,rs11066320,rs112426410,rs630512,rs12305667,rs7304572,rs4766574,rs7306529,rs10849943,rs10849949,rs4767694,rs10774639,rs2283358,rs61440627,rs11608345,rs2051801,rs7298532,rs598711,rs73426401,rs4648328,rs7300400,rs4646778,rs7136874,rs66480035,rs2283354,rs587914,rs1005902,rs79453676,rs11066082,rs12423926,rs7974772,rs658051,rs6490162,rs11065898,rs2339907,rs10849984,rs7953810,rs10850062,rs12306814,rs6489818,rs11066060,rs847892,rs12427276,rs886205,rs676767,rs847895,rs7965486,rs12582302,rs10774622,rs2097701,rs737280,rs7134740,rs933399,rs7315950,rs3741998,rs10744775,rs441,rs9971833,rs7965040,rs73412370,rs7295396,rs9706432,rs7956483,rs2285727,rs7398196,rs6490077,rs7959619,rs7961704,rs11065961,rs4346023,rs11066077,rs10849939,rs7976462,rs11066309,rs847898,rs80017658,rs10850036,rs4767068,rs7399113,rs7310858,rs7295722,rs10849937,rs2238151,rs2106697,rs11609628,rs34028354,rs10744771,rs4767072,rs28844095,rs2339841,rs10849940,rs78783055,rs7311681,rs57931035,rs1544396,rs7302763,rs7962138,rs10850024,rs2301621,rs7974550,rs11065967,rs616559,rs10774621,rs10849944,rs9630276,rs3742001,rs7973337,rs2339816,rs7488629,rs625093,rs10774624,rs58552361,rs7959723,rs11513729,rs7977534,rs7311058,rs2269801,rs3759377,rs11066078,rs682212,rs7299142,rs10849982,rs6489828,rs3742003,rs616668,rs592967,rs188605620,rs7972674,rs11065991,rs618358,rs12319165,rs669148,rs11065987,rs7298118,rs10849990,rs7309970,rs11066283,rs593226,rs666727,rs3809276,rs35704336,rs874286,rs73422318,rs1966343,rs142334371,rs7976557,rs666951,rs641084,rs2238154,rs11066095,rs739496,rs739497,rs80165378,rs608848,rs12315114,rs11066085,rs7978737,rs11066079,rs12423061,rs11066018,rs2106956,rs4766460,rs2285520,rs4766573,rs10774632,rs2339908,rs12296574,rs7136469,rs10161225,rs594570,rs10849938,rs11613713,rs7294578,rs614591,rs7133881,rs7314870,rs7296313,rs11066089,rs73426314,rs7398705,rs57186456,rs11066188,rs112703217,rs2238152,rs2013002,rs650887,rs12314527,rs7138498,rs7978851,rs634819,rs10744773,rs628825,rs6489793,rs1419586,rs7974383,rs10849985,rs7961572,rs7313892,rs11066112,rs28403936,rs7294623,rs7297186,rs11066054,rs7978892,rs583140,rs7314282,rs7970920,rs6490294,rs10850003,rs646275,rs55851737,rs7978068,rs7958312,rs7959696	130.305
ACR	993	14	rs1951244	91890156	G	A	20492	-0.00539513	0.000811924	-6.64487	10.5179	rs10136550,rs1743177,rs9672005,rs1704667,rs61988449,rs6575190,rs4904781,rs35961974,rs1743074,rs1614515,rs11624006,rs115054495,rs36109547,rs117185639,rs1743181,rs17799653,rs10137283,rs35144173,rs12434249,rs11160008,rs45437097,rs61991983,rs1285841,rs9743848,rs941845,rs1285640,rs7152682,rs1704699,rs61988447,rs12587346,rs2064962,rs61988436,rs58191304,rs61990500,rs55707454,rs7154839,rs10873409,rs61988438,rs11622572,rs61988443,rs61991975,rs1704599,rs716872,rs11160010,rs1704636,rs1704603,rs1704680,rs3742654,rs1743072,rs8017981,rs61990529,rs11623252,rs12434290,rs10873411,rs876561,rs12432947,rs8006817,rs1961541,rs751247,rs61113267,rs17799707,rs2025065,rs61991972,rs74919947,rs61988437,rs77309195,rs60137749,rs12437423,rs1704695,rs61990531,rs17799683,rs10140090,rs997169,rs1743075,rs7142211,rs2145618,rs9671530,rs4900080,rs1743184,rs61988442,rs755102,rs114946058,rs7158542,rs11623533,rs11625705,rs61990544,rs61991980,rs11628066,rs61990537,rs7161134,rs1743171,rs142472747,rs61988444,rs1742546,rs36103378,rs1743071,rs11624569,rs1949074,rs1285625,rs61991986,rs34122920,rs75338164,rs41395446,rs139104143,rs61988429,rs61991990,rs12589936,rs558589682,rs8003256,rs11625515,rs146763176,rs61991974,rs61988450,rs1285641,rs34255419,rs537671376,rs55908633,rs17804398,rs10329,rs1704606,rs12437011,rs61991989,rs55939783,rs61990487,rs11623076,rs61988434,rs79103105,rs9672010,rs1704653,rs2180885,rs77288434,rs35732175,rs61990488,rs8014353,rs7143394,rs1951431,rs1951246,rs7144088,rs117838191,rs1704704,rs61988451,rs1743068,rs2665349,rs10139287,rs117376683,rs1704701,rs57218362,rs1285847,rs755260,rs61988433,rs941766,rs6575199,rs1624264,rs1743185,rs1285850,rs9788621,rs1704696,rs7146547,rs58616032,rs61988452,rs12437041,rs11622497,rs7154224,rs61991981,rs1743080,rs77813316,rs1704703,rs1704705,rs1285834,rs12050230,rs67434038,rs7153849,rs11160015,rs144252701,rs4325490,rs117342043,rs5020186,rs11621158,rs1704692,rs11625753,rs17799677,rs61988701,rs1704690,rs61991977,rs1285637,rs11622318,rs61991969,rs2136673,rs1957081,rs1743167,rs11628439,rs61990540,rs1961540,rs2064963,rs56129603,rs7143962,rs11160006,rs4528500,rs1743067,rs117297873,rs1624287,rs1704611,rs17261197,rs7158758,rs61990542,rs11625512,rs1743180,rs61991978,rs1631925,rs2273647,rs61990541,rs1704656,rs113782973,rs1704689,rs61988448,rs1704598,rs10134560,rs8006780,rs11626297,rs61990528,rs5024583,rs28718172,rs1704668,rs7145087,rs61988432,rs61990489,rs10873408,rs2025067,rs8017764,rs1704659,rs11628461,rs61991991,rs72701492,rs8006485,rs1743183,rs61991982,rs28494101,rs10146333,rs2402021,rs11160016,rs7146002,rs12590726,rs7150653,rs11628654,rs1285638,rs55747382,rs4633646,rs12437182,rs1951245,rs61988435,rs2756170,rs61988446,rs28378980,rs9671517,rs61988699,rs1743176,rs140550077,rs1743073,rs61990485,rs11627901,rs61990498,rs7143384,rs10135595,rs1704694,rs12185042,rs61402235,rs10498627,rs67516930,rs36007447,rs6575197,rs28651318,rs61988702,rs78676437,rs11627113,rs66476176,rs1885145,rs941839,rs61990484,rs142359922,rs1704700,rs8014321,rs1743076,rs1704691,rs2896177,rs61988439,rs941761,rs8021811,rs11626225,rs941760,rs12893324,rs61990539,rs8010382,rs1815237,rs1704608,rs57498440,rs3818259,rs9707275,rs2295882,rs557207849	88.8606
ACR	1566	14	rs2057397	100358866	A	G	20701	-0.00324155	0.000717266	-4.51931	5.20732	rs4905914,rs1191097,rs1191096,rs61986018,rs971971,rs12434231,rs1191100,rs8008880,rs1191091,rs6575752,rs746698,rs1191093,rs11850280,rs10149866,rs975252,rs117627528,rs1191098,rs3783324,rs1191092,rs7158722,rs3783325,rs28811568,rs1191102,rs975548,rs941837,rs61986017,rs10131519,rs17099197,rs7158713	106.834
ACR	1155	16	rs12711473	87224293	G	A	20486	0.00508606	0.000709644	7.16706	12.1156	rs12928520,rs4843547,rs4843554,rs35408318,rs4240792,rs62650864,rs35555768,rs8055080,rs4843549,rs4240788,rs4843553,rs9783786,rs56023709,rs12920553,rs11645614,rs4843556,rs7500241,rs4843548,rs4843555,rs4843229,rs4843559,rs7185688,rs11863620,rs12926382,rs4240789,rs4843223,rs55679521,rs7196520,rs11861033,rs12921170,rs4843226,rs12711472,rs10863183,rs1110339,rs9888792,rs13331098,rs6540016,rs1108048,rs12711474,rs28655023,rs56399712,rs60586550,rs12921714,rs11647669,rs4843560,rs4843227,rs9308342,rs4240790,rs4843572,rs13335647,rs9937293,rs12149643,rs4843221,rs4843558,rs11640818,rs11864957,rs11647053,rs66506946,rs10863181,rs11648984,rs35427507,rs9933149,rs4240791,rs6540017,rs11641115,rs12445088,rs4843569,rs9308343,rs11860417,rs7203251,rs11647130,rs9783773,rs9308341,rs12924798,rs4240787,rs4843552	125.34
ACR	2576	17	17:44305689_A_G	44305689	G	A	19415	-0.00505615	0.000720856	-7.01409	11.6356	rs2696689,rs62055501,rs62061813,rs2696458,rs80209523,rs2732704,rs62060890,rs62054762,rs62062267,rs199509,rs8064870,rs16940904,rs2532272,rs8072451,rs2217394,rs55900347,rs3919455,rs56214516,rs7206949,rs919463,rs4510068,rs199461,rs10514897,rs113161176,rs3744457,rs2696624,rs740707,rs2458210,rs62064665,rs2696664,rs112137135,rs55967721,rs75412750,rs62056802,rs62071573,rs55979424,rs17575423,rs17763596,rs62063265,rs199449,rs34677756,rs55801356,rs76155390,rs2016034,rs112197756,rs2696514,rs62060796,rs2316766,rs55975673,rs17660065,rs62057062,rs62062805,rs2532270,rs62061799,rs1560310,rs62061854,rs17564703,rs62063292,rs62055486,rs1560311,rs55703644,rs4074461,rs62055548,rs62055871,rs111447859,rs55685451,rs62063673,rs242951,rs2696705,rs62063201,rs77138434,rs2668685,rs12150320,rs62063687,rs2532363,rs2532293,rs17575683,rs11079727,rs1918797,rs2696559,rs62063295,rs62061812,rs62054815,rs17576870,rs62062282,rs17573607,rs62056840,rs2696707,rs76159289,rs2668622,rs62060799,rs62074564,rs112596352,rs2532279,rs112310745,rs79589869,rs75944932,rs2668650,rs55735563,rs111676341,rs55686102,rs62071576,rs7221390,rs62063269,rs62062770,rs62056790,rs55768605,rs77063768,rs34008514,rs56406462,rs11655181,rs17653255,rs8064802,rs62064661,rs8074761,rs17651285,rs199452,rs199436,rs63750417,rs62073156,rs55907036,rs2532426,rs55781174,rs2696551,rs2532338,rs111724389,rs17577975,rs55673092,rs76294809,rs55893711,rs733967,rs62055559,rs7501759,rs41384744,rs2532236,rs17588637,rs12946693,rs17649954,rs12150170,rs62055476,rs62063796,rs17572893,rs76402917,rs62056809,rs2262140,rs62063671,rs62054844,rs62062790,rs6503455,rs199516,rs62063779,rs17690703,rs17564153,rs17659953,rs10221243,rs974294,rs4548919,rs17762769,rs117056889,rs62062277,rs2696504,rs62061789,rs62056760,rs62057146,rs2696497,rs112665297,rs1918786,rs6503457,rs17652121,rs62055463,rs77266933,rs62061845,rs739642,rs62062295,rs2188888,rs55751924,rs2469918,rs8073146,rs112535292,rs62062297,rs199462,rs62060761,rs79252344,rs2696700,rs2532234,rs2055794,rs17659881,rs17575507,rs62063670,rs79959255,rs12150127,rs2696668,rs2668645,rs62064668,rs62055516,rs1029464,rs2532243,rs3885074,rs2732652,rs71375338,rs62061807,rs62057144,rs17691328,rs2243967,rs17660936,rs41374248,rs8712,rs371894855,rs62055502,rs62064672,rs55823844,rs62055461,rs55978005,rs17564223,rs17769552,rs75690239,rs56146262,rs62061731,rs62062780,rs9904290,rs62055469,rs79882507,rs77017444,rs2532364,rs77184207,rs62060795,rs55780786,rs56302057,rs11869096,rs11656151,rs55944735,rs17660337,rs17653162,rs111652694,rs62061706,rs8078967,rs62056812,rs6503450,rs113638513,rs62063203,rs56249080,rs41457044,rs62061766,rs2532225,rs117995241,rs17649641,rs79180862,rs62061713,rs8079215,rs17650633,rs242928,rs62055546,rs62054820,rs113138968,rs62060762,rs55747440,rs242948,rs12150621,rs75856822,rs2668662,rs2668627,rs56268325,rs62056781,rs2471737,rs1724404,rs77426526,rs62054843,rs111259120,rs17691610,rs62055868,rs62054858,rs199517,rs55709241,rs62061772,rs17690661,rs190796367,rs62062275,rs62073062,rs17426195,rs56249780,rs78637438,rs62060851,rs4627402,rs2668717,rs2532267,rs55991914,rs17660251,rs1918788,rs11079721,rs56013908,rs199520,rs2696534,rs2532275,rs62060856,rs17770186,rs2668612,rs62071628,rs41280116,rs62061712,rs17334944,rs9910284,rs34739559,rs2696576,rs56269136,rs113952577,rs111976319,rs4606752,rs62061771,rs2696697,rs62055478,rs242930,rs55668363,rs2668613,rs369533348,rs17650818,rs1158660,rs2950655,rs77924366,rs36036607,rs62056801,rs4792827,rs62060859,rs77635460,rs2532247,rs933317,rs12150527,rs17651134,rs2907478,rs113434679,rs62063859,rs62063790,rs17564983,rs62061767,rs919464,rs62061721,rs55760800,rs2532420,rs28434724,rs2532322,rs17565025,rs77513497,rs17769490,rs62063800,rs3912062,rs7211983,rs62064675,rs56249311,rs62057150,rs62062279,rs199470,rs753235,rs2696506,rs2668654,rs2141299,rs113589236,rs62057114,rs62063665,rs1528074,rs2696543,rs74998289,rs1467966,rs956329,rs62061817,rs55874169,rs242944,rs62061723,rs62060844,rs17651093,rs2668625,rs2316773,rs16940677,rs112534607,rs113871181,rs2732689,rs56194509,rs80028338,rs62054846,rs2469944,rs199530,rs55947022,rs79346219,rs1078268,rs62061707,rs4566212,rs55787105,rs62056810,rs12150195,rs76924476,rs2732630,rs4471723,rs2696522,rs36076725,rs17585608,rs2532269,rs79545140,rs62063303,rs56371647,rs2950691,rs12952301,rs1991556,rs62061811,rs12150460,rs17563965,rs374952396,rs2696692,rs113042517,rs111739681,rs17425752,rs41382552,rs2668694,rs2732613,rs4309444,rs3865315,rs56354807,rs885639,rs78555354,rs77527347,rs78834738,rs55788678,rs74759276,rs79649865,rs7212857,rs75652502,rs55711941,rs41280118,rs2532309,rs199513,rs62063293,rs2158258,rs62061764,rs2458213,rs62062272,rs2732712,rs28364025,rs747152,rs55865707,rs62063793,rs2316768,rs140713557,rs1816,rs79172804,rs78011262,rs62060791,rs55746658,rs4479290,rs878887,rs2668629,rs4988900,rs62063299,rs62060765,rs1706723,rs62063685,rs62055938,rs1467968,rs79600142,rs199457,rs2532416,rs11653367,rs62063296,rs110402,rs1406074,rs17651549,rs62063774,rs242924,rs10514904,rs2696435,rs2158257,rs199524,rs430789,rs2668660,rs111372048,rs12150104,rs3087534,rs117629202,rs8080903,rs2732581,rs55843305,rs56289364,rs199439,rs2532348,rs8078495,rs62060794,rs56294117,rs62063669,rs2696573,rs886348,rs2435207,rs112583797,rs62063798,rs62063300,rs55886302,rs2732590,rs199443,rs9908639,rs112074397,rs1406071,rs62055490,rs199507,rs2532239,rs62055539,rs2257639,rs62063855,rs56113217,rs79923708,rs35732828,rs77092481,rs2696442,rs2429444,rs371996525,rs2435209,rs34303488,rs34579536,rs79115768,rs2532321,rs2696532,rs75257002,rs77625338,rs2532404,rs1912151,rs75945623,rs113313477,rs62060837,rs12938031,rs62063164,rs62071596,rs2696429,rs62062795,rs62062778,rs2696545,rs62062803,rs77489223,rs12150611,rs4482334,rs55662347,rs62061849,rs199533,rs56807059,rs62062273,rs713522,rs62055483,rs62064664,rs17660294,rs56130708,rs17662115,rs2532334,rs17577024,rs56082319,rs974293,rs2696451,rs62062797,rs62063172,rs2435214,rs199502,rs75686108,rs62055515,rs62070943,rs62062813,rs62055948,rs62061796,rs62063271,rs199501,rs62062323,rs116952167,rs62063672,rs62061724,rs11575896,rs974292,rs242923,rs62056838,rs754593,rs62063684,rs6503448,rs77555455,rs79947689,rs75641221,rs17649635,rs70602,rs2429439,rs17689471,rs62055896,rs113912415,rs2696530,rs62064669,rs55794067,rs77568881,rs10445371,rs62063305,rs16940671,rs17652520,rs55955207,rs62055885,rs55987700,rs17689824,rs62054807,rs62063789,rs17661348,rs62055468,rs56317731,rs78720789,rs62057065,rs111878933,rs2696438,rs12373139,rs62060793,rs242561,rs62055464,rs17689918,rs12150530,rs62057111,rs17665188,rs17690176,rs62061851,rs62062268,rs62056837,rs8070942,rs2266455,rs8070723,rs552290972,rs62055901,rs4327090,rs62063306,rs2316772,rs2532235,rs113178301,rs2950705,rs62061727,rs35937770,rs17576165,rs62054824,rs62061733,rs75666751,rs76527351,rs56357543,rs2532298,rs62061791,rs62063801,rs77924424,rs17572613,rs1706729,rs56026524,rs757055,rs11575895,rs17652337,rs112415880,rs2942176,rs12150260,rs200403,rs112003311,rs56180212,rs11079725,rs1052553,rs62061790,rs199527,rs113518470,rs62054825,rs199511,rs74481389,rs2266497,rs11656663,rs62054832,rs77604208,rs2532313,rs2668724,rs62073094,rs78729125,rs62061728,rs62061710,rs77849344,rs2732687,rs2732634,rs17762954,rs17651483,rs2316953,rs62062271,rs80020809,rs62060798,rs2732587,rs3785884,rs727425,rs62055937,rs4441322,rs62056782,rs62055947,rs56119705,rs12150090,rs74571696,rs62056786,rs35838379,rs35163442,rs17650335,rs2696549,rs62063776,rs8068916,rs74573628,rs11079731,rs2016730,rs17659731,rs62054841,rs3785883,rs34579278,rs62060840,rs2696533,rs17577313,rs62063780,rs2696660,rs35833914,rs79290980,rs199518,rs2532265,rs78556223,rs62060915,rs2696703,rs55780945,rs2458203,rs2696591,rs62062322,rs62060864,rs2316771,rs62641967,rs2696658,rs55864131,rs56002706,rs62073112,rs34782243,rs72836329,rs62063784,rs79889833,rs62060812,rs17577496,rs199447,rs2532271,rs62055933,rs62056796,rs55711631,rs1981997,rs2532230,rs3851781,rs62062769,rs4792831,rs2532316,rs78209533,rs111324579,rs242947,rs199523,rs17576989,rs56387391,rs111735741,rs71375313,rs62062137,rs111541901,rs17653906,rs62060785,rs2316763,rs62062785,rs2316784,rs62057101,rs242937,rs2696582,rs17652748,rs17574824,rs2463525,rs1881195,rs2532274,rs78872653,rs2668615,rs2696464,rs62064663,rs16940665,rs56318865,rs17763086,rs78903072,rs11657882,rs112480703,rs62073157,rs62062292,rs143920877,rs7221167,rs3108507,rs4616318,rs62062283,rs1881194,rs62060787,rs17650381,rs79857651,rs112647192,rs56197117,rs2696453,rs62060764,rs74548327,rs112385572,rs17660595,rs2106786,rs2732701,rs55653657,rs56194412,rs111664122,rs62060800,rs4277389,rs55996632,rs2942174,rs62062792,rs55669501,rs16940672,rs17564591,rs62055491,rs62062285,rs56234850,rs62061822,rs74373419,rs55726761,rs62055475,rs62063276,rs62063677,rs62055889,rs62062280,rs16940676,rs2301689,rs55909047,rs1918784,rs2696690,rs2942177,rs62055955,rs62061808,rs112166495,rs7209436,rs2532345,rs11079732,rs62060768,rs11079716,rs62057123,rs2696432,rs11079729,rs17650901,rs62058962,rs113277432,rs17649571,rs62062796,rs2471738,rs76761511,rs2429440,rs4630591,rs1078269,rs62061708,rs2458185,rs62056774,rs16940668,rs242557,rs77084869,rs62062787,rs62063282,rs2532335,rs78569719,rs62062288,rs2696568,rs199446,rs62056805,rs7225002,rs56042957,rs2696500,rs62062799,rs62063778,rs77925835,rs113857334,rs56368550,rs1396862,rs62061848,rs199525,rs62063686,rs1918789,rs17577650,rs2696510,rs55660209,rs79923630,rs10445369,rs55705096,rs62060847,rs2696666,rs62057108,rs74863825,rs62062278,rs56226437,rs55964807,rs111854089,rs113564729,rs242935,rs242562,rs1107820,rs62056780,rs4371195,rs62056811,rs62056803,rs58879558,rs2316774,rs17651243,rs62056841,rs62071595,rs568589031,rs7213077,rs36039990,rs2873269,rs62062270,rs62059005,rs1876830,rs79698033,rs4792843,rs2732646,rs62055957,rs17660398,rs2055795,rs75229280,rs56109643,rs12950522,rs2732658,rs55943825,rs17572147,rs55649944,rs2696555,rs62063202,rs111678697,rs2668711,rs4340365,rs2838,rs2732594,rs55653937,rs111825734,rs56127309,rs55718212,rs75975083,rs56166491,rs17572361,rs56240566,rs113343439,rs2696601,rs2532308,rs1918802,rs62063302,rs78938131,rs78136862,rs62060846,rs2732612,rs62055956,rs62054818,rs199506,rs4523962,rs62055554,rs112082260,rs2696599,rs2732670,rs17577052,rs35076622,rs372810927,rs62055943,rs56284313,rs55877243,rs3785880,rs62055894,rs62063788,rs2732601,rs112915466,rs113134013,rs62055876,rs62063795,rs55825513,rs2668716,rs2019816,rs62056835,rs12150516,rs2696462,rs2732685,rs962885,rs2532333,rs2668623,rs41437445,rs12150064,rs78929339,rs62054823,rs62054834,rs169201,rs147382204,rs17763515,rs17576200,rs12150551,rs62060835,rs116956554,rs76307183,rs1876829,rs2435200,rs1918796,rs74457229,rs199535,rs9709338,rs17650991,rs11079717,rs17689966,rs2532417,rs62055462,rs139077859,rs62062782,rs2696630,rs111519055,rs17650258,rs112454267,rs242929,rs62062136,rs2316955,rs56323408,rs733968,rs2732669,rs2532384,rs2082068,rs55744103,rs62055525,rs62062772,rs75676226,rs11658616,rs1122381,rs17574361,rs8077487,rs17572495,rs2696463,rs7210219,rs62063849,rs2532341,rs17650771,rs12150447,rs733969,rs75183956,rs62062801,rs10514898,rs12150542,rs2696441,rs1881193,rs62055493,rs62062776,rs2696600,rs113520245,rs55767267,rs62056804,rs62061855,rs184837332,rs62057151,rs2435210,rs2696673,rs12150336,rs74496580,rs62062774,rs2532314,rs62062777,rs17576779,rs56189701,rs62063680,rs2696704,rs2262144,rs62056792,rs155755,rs62061788,rs112275277,rs78590209,rs1078830,rs2696662,rs62054831,rs62061711,rs73984689,rs2696708,rs62054840,rs56303672,rs12953227,rs56365901,rs62063850,rs56971664,rs12051901,rs62057064,rs145447536,rs113316734,rs445354,rs75010486,rs62063165,rs12150229,rs112916880,rs138538686,rs753236,rs62074572,rs12150455,rs12185268,rs62061726,rs62062266,rs17572823,rs62061809,rs62056789,rs62061793,rs56329743,rs2532330,rs2732676,rs2696665,rs12150438,rs17563986,rs62063846,rs111853996,rs55946323,rs56254732,rs2532252,rs17572248,rs2696605,rs6503453,rs36050210,rs76627340,rs62063852,rs113830390,rs17651887,rs3885075,rs4997213,rs76723223,rs2469933,rs28439143,rs62073097,rs12149995,rs79860128,rs62057158,rs2732708,rs74514268,rs415430,rs12150254,rs17698176,rs55888391,rs62062325,rs17692129,rs77875796,rs2950692,rs4074462,rs12185243,rs62058964,rs117499775,rs242933,rs62054761,rs113347741,rs2532395,rs62060797,rs117365970,rs62061705,rs79348289,rs4525537,rs3912063,rs2316764,rs77692262,rs62056791,rs62055556,rs9912530,rs2668618,rs2532344,rs2532257,rs9898030,rs12150230,rs62059003,rs1876831,rs78506181,rs12150111,rs199504,rs62057067,rs56036719,rs62060810,rs62061734,rs62061816,rs17426064,rs62063777,rs62063304,rs112102887,rs739645,rs62063166,rs56233672,rs2696607,rs2732715,rs62062781,rs373695612,rs17770343,rs62055890,rs739643,rs2532421,rs2435204,rs28364023,rs1528075,rs28364021,rs62060802,rs17763634,rs919462,rs62055935,rs199503,rs79447161,rs62060853,rs11079719,rs17660132,rs111957446,rs2521811,rs74872829,rs17574040,rs62063667,rs77105679,rs183086,rs10445365,rs62061850,rs2696580,rs62061824,rs35879086,rs62057143,rs17564020,rs117913167,rs55943044,rs2668713,rs2668624,rs2668639,rs113313727,rs74450848,rs62056856,rs62060839,rs2532286,rs62056808,rs17660228,rs2532288,rs62055538,rs76640332,rs76380490,rs55849949,rs62055495,rs62073172,rs62054804,rs55736025,rs62055875,rs1052551,rs2435211,rs1468241,rs17573907,rs142955985,rs28439278,rs55933304,rs62063294,rs2696581,rs62063791,rs62063275,rs112058117,rs113677423,rs62062806,rs8080583,rs62064671,rs55943606,rs62062274,rs2668630,rs76281607,rs17763050,rs17660847,rs80233201,rs62062771,rs199491,rs12150506,rs916793,rs112206871,rs112493812,rs7350923,rs62055879,rs62062802,rs74839514,rs70600,rs62062794,rs55672516,rs78229689,rs2696682,rs55645418,rs2532328,rs113395365,rs2950015,rs930119,rs2942172,rs2732686,rs113093579,rs34200189,rs12947764,rs79772780,rs382104,rs62060845,rs62061852,rs2532424,rs199448,rs11650531,rs886249,rs141783865,rs55810795,rs62057066,rs17573858,rs2532297,rs79580365,rs62061847,rs17651754,rs4327091,rs62057107,rs17762882,rs56288604,rs2668632,rs17576842,rs111374028,rs62056850,rs11654745,rs17572169,rs77129180,rs12185235,rs17585426,rs55942528,rs56301449,rs17762912,rs17663792,rs17689378,rs62074563,rs2435206,rs4792844,rs56101773,rs17690326,rs8068589,rs62054760,rs2532250,rs76347593,rs2696516,rs17650872,rs62055466,rs113793114,rs9898399,rs183211,rs80290584,rs2316775,rs62074562,rs2873268,rs1528072,rs62057121,rs17690679,rs2696457,rs62061792,rs56387266,rs199493,rs56398500,rs2696524,rs17572795,rs79928920,rs16940802,rs9303525,rs2732681,rs17564493,rs112746008,rs17571718,rs2458207,rs2732679,rs17564871,rs75691066,rs2469940,rs56319902,rs17770150,rs2435212,rs62061798,rs62070952,rs1876827,rs72836318,rs4792891,rs17660907,rs2532387,rs2696546,rs6503454,rs76618565,rs62055540,rs1967982,rs2732649,rs113856644,rs62062133,rs199453,rs2693333,rs62063787,rs62063208,rs62055496,rs3785879,rs2732706,rs17574796,rs1560313,rs17652036,rs1918799,rs62060852,rs117293754,rs2696537,rs2696587,rs113839801,rs1358438,rs4792897,rs2163130,rs2532231,rs78917495,rs17577094,rs7214674,rs62059007,rs74531363,rs111751251,rs111321973,rs55972730,rs2316765,rs62061821,rs2257575,rs56136075,rs4608377,rs4341787,rs12150057,rs1052587,rs1966345,rs12150235,rs62060836,rs56301633,rs77566074,rs62055932,rs113414067,rs62062286,rs62054442,rs2471739,rs62055895,rs1117253,rs62062290,rs56299858,rs62071575,rs62063279,rs199455,rs56280951,rs2532305,rs1467970,rs62055552,rs62062779,rs62063298,rs78104015,rs1476127,rs79730878,rs1122380,rs62063681,rs199445,rs62061856,rs7218286,rs79065019,rs62062296,rs17649518,rs17577369,rs2942163,rs150592114,rs2668617,rs8078067,rs3809857,rs12150344,rs2668626,rs17564619,rs79475968,rs62063682,rs11654640,rs2435208,rs17662403,rs199529,rs11079723,rs2469939,rs2532228,rs199438,rs62054857,rs144416125,rs80184151,rs12150125,rs56306380,rs7521,rs2950704,rs75530705,rs62062321,rs12150469,rs767058,rs2696610,rs11079724,rs2732682,rs118087478,rs8068300,rs17334923,rs62055893,rs2732643,rs2696437,rs62056793,rs62055494,rs62063675,rs62061729,rs242554,rs2316767,rs78074121,rs9915721,rs12150570,rs112116311,rs62060838,rs2532273,rs12150515,rs76934998,rs62063856,rs2066899,rs242940,rs77718275,rs62073178,rs62054805,rs62055903,rs2260227,rs55692232,rs62055950,rs75104593,rs113756354,rs62055942,rs17662235,rs1529534,rs76830096,rs116332759,rs62061801,rs56201245,rs10445334,rs9899833,rs9901937,rs79406732,rs2732625,rs7209922,rs2668668,rs56356641,rs62064662,rs17652502,rs55894109,rs7687,rs62064666,rs56323304,rs4792845,rs62062294,rs62056859,rs242559,rs62063171,rs56364632,rs2163129,rs2696575,rs55690782,rs17661015,rs9944484,rs62073105,rs62061820,rs1918792,rs62055555,rs60521849,rs2532315,rs62057063,rs62060921,rs111970616,rs55646970,rs9907738,rs74922289,rs62062791,rs62056776,rs7224296,rs2532249,rs62061709,rs62055497,rs2532385,rs56367860,rs111413387,rs62057109,rs1406070,rs2732589,rs62055545,rs62060767,rs9894638,rs62056848,rs2696625,rs62062281,rs4383188,rs2668653,rs2316954,rs8065165,rs6503451,rs11652924,rs12150242,rs56257094,rs17564829,rs62063264,rs430685,rs2907480,rs56150806,rs62057070,rs2316770,rs62055471,rs10445368,rs199456,rs76324150,rs62055489,rs79497544,rs62056842,rs62074566,rs17576954,rs62063281,rs7210728,rs1467969,rs1406068,rs2532300,rs2696586,rs2696626,rs62062783,rs62062773,rs62055934,rs56099546,rs55719714,rs62059008,rs17654016,rs2732620,rs62063775,rs17649553,rs62055492,rs2469937,rs35839619,rs111520035,rs2532329,rs17660488,rs1378358,rs28416808,rs916896,rs62073155,rs3785885,rs17763199,rs2106785,rs2696526,rs4581739,rs12948216,rs17575850,rs76329216,rs62055558,rs12150390,rs62054842,rs2732707,rs10445338,rs56026531,rs11079726,rs12150658,rs112578465,rs55905252,rs8079695,rs62062276,rs56040418,rs55682376,rs74853344,rs62061810,rs62061720,rs17660865,rs2668719,rs74358353,rs62056794,rs74944644,rs62057149,rs17652961,rs75916678,rs55937610,rs62055470,rs2696585,rs10445370,rs11867549,rs2532340,rs17573593,rs2732713,rs2532299,rs62054817,rs12373140,rs2732716,rs2696702,rs2696706,rs199510,rs62056775,rs75242405,rs62055946,rs62063683,rs12150576,rs2258689,rs17571857,rs62074565,rs2261016,rs55881134,rs62057118,rs62074573,rs1918785,rs12373168,rs2732665,rs62060763,rs62061815,rs78993847,rs62061814,rs2532256,rs12150558,rs62063781,rs2004673,rs62063792,rs62063786,rs2469927,rs12185225,rs4283261,rs56023973,rs62063286,rs77561671,rs199500,rs1800547,rs4335809,rs17585644,rs2458218,rs767057,rs77965652,rs12150363,rs76682988,rs62054819,rs76357066,rs111913701,rs2696684,rs34416056,rs55831516,rs56026232,rs2732656,rs55779147,rs2696542,rs74939963,rs56343551,rs242949,rs10445367,rs2316782,rs62062793,rs2696570,rs2732595,rs62056851,rs16940799,rs17660464,rs2668611,rs55721252,rs17574228,rs77768866,rs2696671,rs62059004,rs62063845,rs28646281,rs62063662,rs62055884,rs62055544,rs62060760,rs1467962,rs242925,rs2668686,rs62063853,rs79799114,rs77290642,rs740711,rs17691466,rs62062798,rs12150628,rs62063782,rs117646503,rs34195569,rs2141300,rs148033495,rs62062800,rs78238042,rs1560312,rs41543317,rs1029463,rs62055869,rs79412431,rs2696495,rs62062284,rs78077519,rs76070179,rs2696578,rs62060786,rs17572851,rs62060809,rs2458217,rs17649866,rs62061732,rs77169816,rs17577877,rs16940674,rs11079720,rs62056777,rs8065825,rs10445337,rs17650063,rs111240522,rs111327992,rs17690987,rs62061714,rs7220752,rs878918,rs1918798,rs62054833,rs56080482,rs17577159,rs17651857,rs62073257,rs62057103,rs2732688,rs2732647,rs17575822,rs17649918,rs55657917,rs62056785,rs62056779,rs2732593,rs7207582,rs878888,rs55707339,rs76500077,rs1864324,rs62055550,rs62061795,rs17650860,rs112893440,rs113934115,rs1467963,rs2089713,rs17571739,rs62063783,rs4566211,rs3785878,rs2696439,rs113788190,rs17653998,rs62055945,rs8069449,rs1706725,rs2458211,rs2532226,rs79772576,rs62055542,rs12150162,rs2732596,rs62055888,rs74825921,rs17660167,rs916888,rs62057155,rs2316769,rs111424940,rs2696444,rs75617973,rs62056773,rs2732705,rs2469922,rs3935637,rs34097347,rs2106784,rs111364350,rs141013430,rs62063668,rs62054806,rs17650417,rs4076453,rs62054822,rs1918793,rs10445363,rs62062134,rs62071565,rs17334894,rs2532304,rs1984937,rs1864325,rs62057116,rs2532386,rs12944712,rs62055928,rs2668659,rs2696696,rs113955100,rs56157000,rs62063266,rs74846646,rs1706726,rs1467967,rs17575556,rs62061853,rs76090253,rs113120855,rs78328427,rs78480705,rs62056806,rs2668641,rs56070245,rs1052590,rs8067056,rs17770337,rs2732644,rs17571781,rs16940845,rs56385754,rs17585214,rs80346216,rs56363731,rs62064674,rs199451,rs2732629,rs12941738,rs62055488,rs62061730,rs56168907,rs55915917,rs55929431,rs62057122,rs62063291,rs55960528,rs79765413,rs62060855,rs62062788,rs2696593,rs112003140,rs79193046,rs111689007,rs12150223,rs12943085,rs62056839,rs34283254,rs7218319,rs112402370,rs17574604,rs2732666,rs55895732,rs34046424,rs62057069,rs62055477,rs17770296,rs2732702,rs78773690,rs199505,rs2532349,rs17770120,rs78917479,rs113834264,rs62055887,rs112439933,rs77488920,rs62063666,rs62059009,rs2696443,rs35282504,rs62055517,rs12373123,rs79301522,rs2664008,rs17690314,rs2696556,rs62054835,rs62060916,rs2158072,rs62055500,rs2532259,rs3110331,rs8065800,rs17661027,rs62057147,rs35631660,rs62061858,rs74509629,rs7350980,rs75210307,rs58089049,rs62062789,rs8064986,rs2532382,rs1529535,rs9468,rs2469941,rs62055553,rs2532262,rs10445333,rs62057073,rs2732671,rs17661385,rs11652003,rs62054859,rs7220421,rs2696603,rs62054809,rs2532291,rs12373124,rs62056795,rs171440,rs2668657,rs2532261,rs62061715,rs111370985,rs10445364,rs62057154,rs2696461,rs12953096,rs56043078,rs2532423,rs2668621,rs17650579,rs1876828,rs1476554,rs199444,rs35909029,rs113537106,rs62063676,rs56347602,rs62055878,rs62055467,rs62061719,rs74348235,rs2732631,rs2696604,rs76154201,rs4792830,rs147431626,rs2097760,rs62055940,rs55673340,rs77917260,rs62057110,rs758523,rs62073098,rs17689882,rs2696440,rs112813897,rs112836774,rs62063200,rs16940806,rs62061823,rs4792880,rs10514889,rs77950913,rs199528,rs10775404,rs3912061,rs78587102,rs2668628,rs79501144,rs2696659,rs75534191,rs2696675,rs17770108,rs1815,rs199519,rs62063262,rs17575773,rs767056,rs2668665,rs111920741,rs2158256,rs199442,rs62058968,rs62055529,rs199514,rs2696606,rs2664006,rs75330746,rs111295615,rs113327263,rs199454,rs79492906,rs62064660,rs7220988,rs10514901,rs9303523,rs62060891,rs2429445,rs2532339,rs74850776,rs9891103,rs2458216,rs2696523,rs112572874,rs77926909,rs56127111,rs199512,rs2668656,rs2668614,rs2668670,rs62055518,rs113056783,rs55876817,rs2696657,rs62057153,rs62063278,rs12150672,rs4306559,rs7350928,rs74903707,rs2696557,rs75839508,rs62063857,rs76521502,rs79782347,rs74829364,rs9904766,rs17653211,rs16940758,rs10445336,rs1987152,rs11654982,rs173365,rs17573447,rs62055547,rs17651213,rs2668687,rs367820416,rs62061803,rs62054839,rs242931,rs2532392,rs62062293,rs142167,rs17573245,rs17650651,rs199534,rs17571809,rs199536,rs62063163,rs17650842,rs62062775,rs41399444,rs76885724,rs55841786,rs56100031,rs2732709,rs62054803,rs733966,rs9899964,rs2532246,rs79523636,rs2696670,rs62057119,rs9910683,rs2435213,rs17577954,rs112333322,rs1981998,rs111952388,rs2696519,rs62060801,rs62060843,rs62063287,rs242922,rs12150451,rs2109092,rs62055886,rs2696594,rs2732657,rs8070420,rs192856660,rs74652075,rs60814418,rs17564948,rs62057068,rs62621252,rs199531,rs1918787,rs113909426,rs62063207,rs112950348,rs62063854,rs2532278,rs113762994,rs17564780,rs111433752,rs10445362,rs78681971,rs2957321,rs6503456,rs17572467,rs77095128,rs876944,rs2532255,rs17763533,rs62055557,rs199441,rs17653193,rs3912060,rs34043286,rs55638417,rs2942185,rs62055498,rs62061716	69.1025
ACR	274	17	rs439945	43726659	C	A	20708	0.00415917	0.000594262	6.99888	11.5883	rs62054425,rs112538459,rs62064600,rs35116560,rs241022,rs35626715,rs34018943,rs1724414,rs55684829,rs1526125,rs1105570,rs62056910,rs55896111,rs62064364,rs413917,rs62055701,rs62064419,rs62056930,rs4792863,rs62056864,rs62064395,rs674692,rs76171147,rs79724577,rs71373572,rs12939187,rs62056919,rs2463519,rs444071,rs872972,rs62054399,rs10451283,rs2949997,rs2668643,rs1706746,rs80072429,rs56323832,rs12952950,rs17334797,rs642185,rs611351,rs1358071,rs2693362,rs62064646,rs241024,rs75788861,rs55688739,rs56314414,rs62056867,rs62065436,rs376120,rs3108317,rs62054398,rs62065384,rs62064655,rs62065447,rs1724429,rs1724425,rs62055689,rs62056934,rs55930267,rs2462833,rs366858,rs10514879,rs79322350,rs9906974,rs62065378,rs373853,rs62054384,rs675726,rs62065380,rs4528616,rs2532372,rs62065457,rs2458198,rs2668680,rs62065396,rs55972157,rs36114997,rs12150608,rs77819001,rs1724398,rs1568949,rs62053948,rs12150464,rs62064594,rs17563599,rs62056911,rs62066068,rs62064645,rs62056925,rs112637166,rs62056880,rs28768976,rs7209501,rs56236914,rs62056873,rs62053954,rs62056874,rs7502937,rs12949988,rs75990322,rs241021,rs17762361,rs35489312,rs55648326,rs2684670,rs1813014,rs17762535,rs17761046,rs4792851,rs383241,rs149366495,rs55671319,rs417968,rs2905465,rs62066072,rs62055698,rs62054414,rs62064647,rs17688773,rs453997,rs439558,rs55652155,rs1724422,rs184745911,rs62054381,rs35354512,rs62065379,rs12452273,rs62055702,rs62056909,rs62053949,rs74579538,rs1724407,rs56312737,rs117368197,rs455028,rs56062621,rs62064654,rs35519908,rs62055704,rs55925547,rs364308,rs241041,rs62054421,rs76539714,rs36078910,rs62056913,rs1631850,rs17631676,rs62066086,rs111511018,rs56406407,rs55703888,rs62056908,rs77387379,rs1706730,rs58299347,rs62065392,rs62054432,rs17686238,rs393675,rs451737,rs62056921,rs111415173,rs111273167,rs241027,rs62055696,rs1880749,rs62055753,rs1079434,rs62064388,rs62055706,rs62065441,rs12150610,rs17688410,rs3972613,rs241033,rs56178230,rs2463518,rs62066087,rs241044,rs2462835,rs643024,rs17688767,rs62054380,rs7207400,rs241026,rs62064441,rs436667,rs4479288,rs62056939,rs111497072,rs450237,rs77301847,rs56108117,rs112556326,rs1808189,rs385383,rs143345034,rs55947210,rs2950011,rs62064431,rs241037,rs671740,rs62064649,rs80143279,rs17760631,rs62056905,rs62065403,rs59193782,rs62054430,rs56006248,rs17631303,rs62064652,rs62054412,rs2960000,rs2902662,rs647483,rs669915,rs2684526,rs2463523,rs1724400,rs62055712,rs17688511,rs62053959,rs111985258,rs56323722,rs17688558,rs2040844,rs365825,rs56283089,rs62054431,rs4401083,rs56167560,rs34063617,rs2668679,rs1526126,rs3418,rs17649138,rs113991678,rs1630095,rs62054417,rs62056917,rs12947718,rs1724390,rs62064641,rs1724433,rs62055708,rs76344126,rs17688296,rs56191889,rs757503,rs76728632,rs56298110,rs56129627,rs12946900,rs2942170,rs1724402,rs62065395,rs62056906,rs2028078,rs6503443,rs8067527,rs55927630,rs1971374,rs78803763,rs1879581,rs2864087,rs434598,rs17688249,rs17762073,rs62065438,rs2668673,rs62056877,rs112120661,rs34363898,rs76007856,rs56397077,rs2942167,rs62064393,rs62064418,rs79226879,rs17761985,rs113173628,rs4471725,rs56383763,rs62064424,rs55793500,rs17563501,rs10468514,rs1724401,rs55787734,rs75986348,rs62054378,rs2942168,rs62064643,rs681485,rs434971,rs56295996,rs2693353,rs62055697,rs2077606,rs62055692,rs62056937,rs2469934,rs117544482,rs76761706,rs12952764,rs56400821,rs188710438,rs62055716,rs112431991,rs62054382,rs10491144,rs4609899,rs56159231,rs12952082,rs17688391,rs17688056,rs757501,rs7220206,rs77220413,rs62053940,rs17687571,rs62056862,rs62064415,rs76717812,rs113927637,rs62054411,rs62064637,rs566127718,rs62054419,rs12942666,rs62065390,rs7222444,rs62055661,rs968027,rs62054436,rs2469938,rs17761838,rs389978,rs112995489,rs34887474,rs241042,rs56020833,rs62053945,rs62056933,rs77044114,rs9899111,rs55643511,rs62054418,rs62053957,rs62054424,rs62055662,rs111390638,rs62065394,rs1568950,rs34104358,rs241028,rs1635291,rs79892630,rs241032,rs2668677,rs17563718,rs17688032,rs62064409,rs62054383,rs62056878,rs17760577,rs593720,rs62056879,rs62055715,rs2906007,rs12949256,rs76453925,rs17688434,rs7207373,rs17687849,rs1724413,rs56100013,rs17563827,rs75643244,rs62054428,rs17563800,rs62064657,rs75310534,rs3843738,rs62056872,rs80157557,rs62064389,rs55989971,rs1526129,rs62054395,rs73984391,rs62056935,rs112995313,rs389217,rs17688090,rs2521859,rs112155389,rs529311580,rs112275793,rs4325608,rs62053956,rs62064416,rs57222984,rs56220387,rs422112,rs12952171,rs62054437,rs62064653,rs117560908,rs62054396,rs62054427,rs77804065,rs62056946,rs62065452,rs8071011,rs17686610,rs1724438,rs56280222,rs440778,rs62055693,rs62065404,rs1724409,rs56110538,rs62054438,rs62055714,rs12452272,rs434428,rs62055711,rs406400,rs4471726,rs62056861,rs2906006,rs1879582,rs4486953,rs17687504,rs62056866,rs9303521,rs2684641,rs55838058,rs62056929,rs62055691,rs1724397,rs241035,rs62056869,rs75115093,rs71373560,rs2950009,rs34286926,rs4569335,rs56384960,rs2668709,rs62055751,rs62066460,rs62053950,rs113486004,rs5026246,rs17760733,rs62065448,rs62055719,rs9895436,rs17688452,rs769375,rs62056927,rs17689182,rs2261543,rs1706722,rs757502,rs62064394,rs2942189,rs56378021,rs17761100,rs62055664,rs56046792,rs113414546,rs392116,rs2902661,rs62064595,rs17688922,rs75500942,rs391338,rs385199,rs62064417,rs4792824,rs56328224,rs7214673,rs62065444,rs7214661,rs2049515,rs79742625,rs62054429,rs35327136,rs11079524,rs17687534,rs4390635,rs56212100,rs56340658,rs56378631,rs62065437,rs55938136,rs413778,rs62054400,rs2004260,rs393208,rs373417,rs55669046,rs241045,rs3946526,rs61667602,rs78487840,rs80335384,rs4479289,rs71238846,rs1724411,rs418659,rs62055665,rs75076131,rs62064423,rs1880752,rs241023,rs12938476,rs594591,rs62054387,rs17689116,rs56160448,rs34465449,rs62065453,rs241029,rs77370070,rs62053955,rs16940633,rs4617909,rs113575082,rs1706732,rs112123127,rs62056928,rs11655470,rs62055660,rs17687838,rs62065388,rs78440279,rs62054433,rs117029704,rs56192752,rs3108318,rs4609898,rs2950013,rs17563433,rs2732626,rs55973918,rs62066073,rs241020,rs62056881,rs55962674,rs112431961,rs1608955,rs434805,rs1879583,rs55930887,rs1568951,rs55836887,rs62056865,rs76333921,rs7209792,rs396593,rs62065445,rs74765707,rs56290582,rs76311426,rs12946723,rs62054388,rs241025,rs56220242,rs12150683,rs62054389,rs418891,rs7502718,rs62065443,rs75403953,rs62064603,rs17761207,rs62056931,rs2139890,rs430688,rs55974014,rs7406746,rs112010353,rs17688875,rs650927,rs16941038,rs35329349,rs2950012,rs62065399,rs413844,rs12150141,rs17689218,rs12150091,rs192252295,rs74398257,rs62056916,rs16941035,rs113728380,rs35420583,rs62065374,rs62054392,rs449501,rs113661667,rs62056918,rs62065454,rs111960572,rs17762308,rs28795799,rs17689104,rs112169475,rs1623865,rs34792542,rs62065442,rs62056912,rs413519,rs1635288,rs62055718,rs35591873,rs17687667,rs4763,rs17649019,rs11012,rs189777036,rs62055709,rs62055752,rs62056863,rs411305,rs17687462,rs62056920,rs78052495,rs17688068,rs77132763,rs1105569,rs55980621,rs62065449,rs55711776,rs62054390,rs76421814,rs62055663,rs60221345,rs56005713,rs17563683,rs62053939,rs17761581,rs56391096,rs2942166,rs56168933,rs12942951,rs62053953,rs62064433,rs17687625,rs62054393,rs62065450,rs111423688,rs1724412,rs55746869,rs2906009,rs78471340,rs12952708,rs35884427,rs2040846,rs241038,rs55653963,rs393152,rs241031,rs62053946,rs55849973,rs62064651,rs62066119,rs77727624,rs62056876,rs62054434,rs62065389,rs62054439,rs12940792,rs1526128,rs1879585,rs12150454,rs17688126,rs78454137,rs74464991,rs62055700,rs112327620,rs8075654,rs145472926,rs9897399,rs62055705,rs62055713,rs241036,rs448830,rs35389313,rs62055707,rs2090847,rs17761387,rs62065385,rs112570965,rs62064422,rs9912279,rs241030,rs17563861,rs62053947,rs112257723,rs17563923,rs76493835,rs55826010,rs385691,rs77114624,rs375647,rs56380663,rs444967,rs12150332,rs55663797,rs112997627,rs62054397,rs1526123,rs56200760,rs17762165,rs7222389,rs62065377,rs12150547,rs968028,rs62056870,rs62053952,rs62053943,rs1079432,rs757500,rs7215239,rs75715199,rs59113655,rs62055717,rs112972619	68.8187
ACR	2635	17	rs8075441	27948049	G	A	20547	0.00443994	0.000711582	6.23953	9.35765	rs62068621,rs4465649,rs9900730,rs4075014,rs55633288,rs62068625,rs62070264,rs2617883,rs55887213,rs12451122,rs2617877,rs10445384,rs117143618,rs2054847,rs2628180,rs2467334,rs516051,rs3809789,rs13723,rs3813034,rs4567782,rs7219163,rs7210288,rs4343336,rs12452288,rs7210991,rs3924841,rs12944395,rs894606,rs12948898,rs8079209,rs12450441,rs59420007,rs2259857,rs2729449,rs3115093,rs201345836,rs7214458,rs3102557,rs12601963,rs9894893,rs140701,rs80024032,rs9912741,rs8064689,rs3115099,rs34323226,rs4251416,rs11868763,rs2729451,rs7207292,rs4350617,rs2617865,rs61240589,rs8071742,rs880749,rs8067580,rs2628185,rs117777108,rs7218113,rs9915626,rs1825880,rs3102559,rs4436830,rs11080118,rs12947475,rs4514736,rs8080772,rs144141806,rs3102562,rs4795523,rs2447935,rs3936006,rs75740755,rs2254414,rs1532042,rs3115092,rs28664971,rs62070345,rs8079028,rs3115101,rs2628167,rs62068577,rs12602426,rs11868086,rs55644350,rs8082175,rs4493117,rs12941382,rs11652175,rs8075602,rs9906340,rs56195309,rs3102560,rs7216631,rs2628165,rs2264303,rs76726425,rs34388196,rs9898353,rs10445400,rs55744550,rs4794859,rs9897794,rs4595850,rs4239227,rs3110493,rs8078459,rs9902340,rs56216220,rs55971458,rs78263979,rs17825877,rs8077464,rs520641,rs3110492,rs8066602,rs2617880,rs4291964,rs871014,rs9890747,rs11654983,rs56088359,rs3102555,rs35986887,rs12936302,rs1042173,rs142130147,rs149707369,rs7226121,rs4077465,rs8071576,rs3098944,rs7212497,rs2447938,rs11657079,rs6505162,rs12449783,rs62070270,rs62070337,rs3102556,rs2617867,rs7224199,rs3760456,rs78154346,rs7221417,rs9908409,rs12951836,rs4427857,rs9910622,rs2054846,rs4294865,rs2278217,rs2617868,rs4547389,rs3115088,rs6505147,rs7217961,rs11080120,rs118026417,rs28715670,rs7221743,rs2729446,rs28792710,rs2617866,rs1128156,rs12150261,rs2628189,rs55758314,rs3794808,rs4429345,rs62068583,rs4344802,rs2264302,rs495814,rs12453308,rs3098949,rs2617876,rs2244247,rs9904051,rs3115089,rs12051834,rs3115100,rs7501472,rs1842026,rs7217638,rs9646438,rs2729450,rs6505148,rs9909128,rs9909093,rs4528633,rs6505152,rs9747395,rs2617875,rs62070266,rs9900911,rs9646437,rs7221154,rs2729447,rs9891999,rs2729435,rs3098950,rs9905950,rs7219456,rs3110494,rs12602065,rs78592814,rs7212292,rs55816036,rs9646436,rs9915270,rs7225462,rs3102561,rs55866125,rs7218379,rs9911167,rs4381649,rs76515799,rs34698290,rs11080115,rs4325622,rs60694493,rs7213902,rs3794809,rs2020939,rs62068617,rs9898424,rs11080107,rs2321493,rs3809790,rs55748380,rs3098948,rs1979572,rs3794730,rs4795529,rs1906451,rs9902453,rs4592712,rs4470197,rs2255489,rs1808923,rs7220401,rs4375718,rs117428202,rs3097118,rs7225686,rs9896012,rs12451175,rs7225483,rs55657712,rs8078638,rs8065261,rs3102558,rs4533341,rs9913074,rs2129785,rs8074028,rs9897330,rs59274738,rs62070263,rs55974138,rs12952179,rs75204514,rs7223786,rs2321331,rs2628166,rs117661862,rs72823935,rs3115086,rs2729439,rs2628186,rs2244585,rs8080343,rs62070312,rs4474741,rs7207021,rs2321494,rs7220151,rs9908901,rs2259855,rs9896062,rs1382391,rs7216487,rs2066713,rs12600855,rs10853135,rs2169810,rs60176674,rs4075623,rs7212532,rs2127001,rs151261827,rs56326816,rs7213076,rs10853136,rs6505143,rs11653805,rs12450956,rs4461132,rs9911794,rs57411618,rs112367099,rs7220004,rs4795521,rs4310926,rs11080105,rs3110495,rs6505158,rs71371126,rs2303623,rs8066731,rs2244592,rs9900974,rs28497167,rs544769937,rs117815248,rs34625018,rs57037139,rs7210152,rs9891871,rs9897206,rs8065059,rs7222842,rs17226179,rs12150465,rs8064665,rs1972305,rs7212741,rs1038088,rs9890886,rs9890205,rs62070267,rs57719820,rs2874505,rs118025053,rs56280226,rs56382980,rs11080114,rs56788338,rs3098947,rs2289629,rs8077572,rs34675417,rs4581755,rs143699557,rs79779927,rs12103671,rs4583306,rs11080121,rs76605875,rs4794861,rs7211246,rs4795537,rs2617882,rs9901694,rs28576874,rs7221516,rs2729455,rs9303628,rs8072664,rs2729448,rs7213517,rs11872020,rs2628191,rs9890075,rs4356528,rs2292973,rs7222308,rs28492945,rs61014003,rs8069669,rs55797987,rs7213462,rs60967688,rs1531553,rs3115090,rs4328498	49.6868
ACR	1060	17	rs62086903	66016006	C	T	20253	-0.00381603	0.000707835	-5.39113	7.1548	rs62084683,rs6504542,rs62084249,rs11867537,rs7503810,rs183763906,rs112222385,rs7214869,rs8075764,rs138090953,rs11656743,rs7211282,rs9915108,rs4790973,rs12452511,rs147265891,rs200026262,rs62086046,rs62085991,rs6504568,rs28850355,rs58551145,rs62086892,rs77194282,rs6504576,rs4791295,rs62086906,rs2128792,rs8081714,rs1976052,rs62086889,rs7223813,rs75544834,rs62086042,rs4318247,rs62084251,rs11870068,rs34038380,rs8078543,rs11869819,rs2365466,rs62084690,rs62084681,rs4468667,rs62084247,rs140912226,rs7218014,rs62084692,rs1966410,rs8067892,rs6504573,rs55896768,rs62084237,rs140709882,rs12451511,rs62084708,rs62084702,rs7216064,rs8079291,rs8081856,rs62084248,rs6504546,rs62084208,rs7208663,rs8081806,rs62086045,rs138694415,rs12602556,rs73352810,rs9330556,rs12942774,rs75231441,rs3890640,rs7405987,rs7224923,rs62084750,rs4791299,rs8182243,rs9892803,rs12601921,rs7503834,rs9899520,rs75868869,rs34937122,rs74976757,rs62084701,rs75236169,rs62086898,rs76542911,rs8071463,rs34417254,rs62084693,rs62084755,rs62084748,rs9674669,rs56393562,rs118105213,rs76623333,rs11871285,rs117620286,rs12936366,rs11867517,rs6504571,rs79415988,rs62086904,rs4638,rs148000856,rs78933019,rs7214557,rs74564337,rs9913471,rs35230316,rs73338706,rs62084711,rs62084689,rs62084744,rs62084675,rs12603589,rs34503060,rs12600941,rs62084694,rs62084235,rs55931203,rs35040337,rs7213292,rs4790908,rs11079706,rs60432293,rs77706698,rs6504574,rs9890629,rs58141639,rs62084669,rs62084240,rs35229997,rs11867401,rs8075604,rs62086907,rs7210027,rs7226002,rs79778350,rs8074078,rs62084741,rs117295490,rs8079754,rs62086897,rs4791046,rs6504548,rs189628481,rs145520076,rs7503050,rs56404791,rs8072225,rs35594666,rs62084746,rs8082512,rs7209959,rs143269216,rs8077872,rs58122682,rs62084210,rs75772932,rs11079710,rs6504543,rs62086899,rs62084734,rs62084691,rs11867618,rs55939964,rs4569324,rs4790905,rs74789884,rs59640213,rs62084759,rs56148300,rs56305452,rs7406031,rs62084245,rs8082661,rs12947658,rs12451707,rs9907491,rs34122828,rs4791300,rs80135947,rs148161698,rs28855509,rs142355841,rs11657814,rs6504555,rs61067468,rs59950564,rs4790941,rs5024718,rs8073510,rs7223930,rs6504549,rs62084704,rs3935969,rs62085993,rs34843489,rs75428197,rs140226714,rs62084212,rs11079709,rs79699242,rs62086044,rs12943289,rs12602655,rs6504550,rs62086043,rs2052187,rs62084697,rs11650332,rs34813479,rs113985803,rs7406141,rs12451721,rs4791048,rs6504545,rs78186330,rs62084740,rs28592929,rs8065906,rs74541577,rs115210018,rs7214119,rs2365468,rs2046323,rs59956089,rs12450363,rs60856912,rs62084703,rs34432450,rs192988621,rs2365764,rs12602912,rs62084738,rs7503206,rs12449312,rs184478609,rs10445361,rs74354868,rs35950880,rs4790981,rs35453056,rs7405743,rs6504578,rs9891146,rs62084213,rs12601759,rs78452260,rs62084747,rs12449442,rs6504551,rs62084679,rs6504570,rs8076753,rs117937325,rs3206817,rs9912084,rs139012703,rs7208909,rs34872586,rs7223643,rs4271626,rs12450907,rs62084234,rs12452823,rs74900486,rs11079707,rs6504572,rs117019286,rs62084742,rs12601919,rs11868959,rs78429175,rs60626066,rs4791212,rs8077219,rs12752,rs7221651,rs8065275,rs9912770,rs182991502,rs1976054,rs9897982,rs7212293	94.7992
ACR	2232	19	rs2434469	18620408	C	T	18970	-0.00307972	0.000533836	-5.76904	8.09842	rs10408290,rs2385088,rs2278238,rs4808805,rs8106332,rs34171762,rs10405479,rs1560119,rs34746918,rs34256197,rs34509804,rs76195,rs3859570,rs8102195,rs172032,rs7252185,rs8111397,rs7252130,rs62123872,rs10427083,rs75581575,rs8107351,rs79355165,rs7251640,rs8103660,rs7256530,rs79888481,rs10409346,rs4006662,rs74389203,rs10410797,rs8112969,rs35742476,rs6512270,rs7249760,rs8106068,rs11086110,rs77919635,rs271628,rs7246328,rs8112859,rs2888142,rs80351300,rs1469413,rs888669,rs10402247,rs8107367,rs8101992,rs2314670,rs10442,rs2303694,rs7247540,rs10164323,rs35336015,rs538053479,rs118082755,rs8100767,rs11673604,rs12983263,rs75245298,rs74497531,rs113465793,rs78036311,rs10854166,rs4808813,rs983141,rs10401741,rs76184771,rs10418331,rs2007981,rs78855479,rs7254249,rs79341622,rs10423802,rs1002640,rs13344313,rs79557920,rs75445489,rs77543386,rs4808807,rs8100343,rs2303693,rs731945,rs8105994,rs60570301,rs10403249,rs4808801,rs12986175,rs11086109,rs12971295,rs11672385,rs8107743,rs271629,rs11671540,rs4808136,rs8107347,rs79257623,rs8111824,rs2303695,rs4580317,rs8107222,rs1045631,rs4808134,rs10409408,rs2303697,rs8104247,rs12162221,rs28375303,rs8112372,rs10424229,rs35004712,rs271622,rs10411009,rs271626,rs111682204,rs748609,rs78061871,rs875396,rs4808133,rs11668719,rs3810429,rs28572537,rs77571703,rs4808804,rs4303657,rs12982295,rs8103520,rs6512272,rs76194,rs10164319,rs10405636,rs77852139,rs7251067,rs75681761,rs57923655,rs12981988,rs7251653,rs4808808,rs271620,rs11879757,rs10413237,rs7255936,rs11669867,rs11668704,rs78596007,rs10419404,rs271621,rs7259135,rs1560117,rs9749546,rs1043327,rs17211813,rs61758308,rs7507218,rs4808814,rs1985157,rs74701207,rs271624,rs11086113,rs34053595,rs10413922,rs7257932,rs4808812,rs10415320,rs12977772,rs7256534,rs10421074,rs7258465,rs8111708,rs11670392,rs8102717,rs28534973,rs7246788,rs271623,rs62121135,rs17211392,rs4808803,rs34213500,rs1560118,rs2303692,rs1469412,rs148140604,rs1806980,rs8103622,rs10416993,rs6512271,rs7252707,rs2303696,rs7247659,rs10409003,rs8109573,rs148166237,rs77488050,rs117775198,rs6512269,rs7249020	45.3147
ACR	173	20	rs1810505	15778012	G	A	19765	-0.00229852	0.000506758	-4.53574	5.24107	rs4426588,rs34754063,rs6135555,rs6131713,rs6131710,rs6043521,rs13042688,rs6135503,rs4813196,rs6135511,rs6043538,rs4292145,rs6135551,rs2041422,rs6131703,rs6131711,rs147483228,rs6131726,rs2876413,rs6135525,rs7273944,rs12624706,rs6514612,rs6135530,rs35052348,rs34608080,rs6135545,rs10460644,rs2067717,rs6135526,rs6034289,rs6135517,rs4052905,rs6131708,rs16996551,rs6131709,rs4627651,rs6135498,rs6135550,rs6131712,rs2327967,rs763660,rs6135556,rs6043529,rs6135528,rs6043530	38.4205
ACR	1998	22	rs9608859	30667277	C	T	20272	0.00325747	0.000510985	6.37488	9.73731	rs5753060,rs77200745,rs7287175,rs75292940,rs9614164,rs4574206,rs877549,rs150047041,rs5749062,rs10376,rs5753070,rs7284531,rs55721524,rs9608854,rs9608855,rs5753061,rs737751,rs73166584,rs2108093,rs56147342,rs5997605,rs28360656,rs56300819,rs9614165,rs4820003,rs77108806,rs55979575,rs5763923,rs11704284,rs9606702,rs9606709,rs112031212,rs148300285,rs4823089,rs17656850,rs77539689,rs737805,rs5763928,rs1557833,rs5763918,rs1476576,rs5753069,rs5997602,rs13053595,rs4820831,rs740219,rs2070889,rs5763932,rs17656515,rs9608852,rs6006421,rs11705290,rs57908818,rs4320024,rs80218688,rs13056253,rs60111450,rs11703916,rs6006427,rs75951407,rs73166586,rs6006426,rs737948,rs56148580,rs4823085,rs737750,rs7290436,rs2240422,rs9606706,rs737921,rs7289095	34.9226
ACR	1650	22	rs738443	38458681	A	G	20677	0.00319704	0.000512582	6.23713	9.35098	rs5756783,rs62236743,rs12628603,rs5756854,rs9607487,rs56111993,rs5750503,rs4821717,rs17752670,rs2284058,rs139862,rs7286550,rs84769,rs762982,rs59414277,rs15691,rs8140207,rs6000886,rs4821713,rs132934,rs2246503,rs5756913,rs2097513,rs6001009,rs11570770,rs5756763,rs4821724,rs2003668,rs4821704,rs2744978,rs710187,rs139896,rs139870,rs8140423,rs6000890,rs1004890,rs5756866,rs4821696,rs8136037,rs4820297,rs4821708,rs139885,rs5995498,rs116986102,rs3026629,rs5756822,rs5750538,rs113978793,rs139889,rs4821736,rs2413490,rs6000905,rs4821743,rs139905,rs139842,rs2269617,rs4821714,rs8136757,rs5756770,rs6000936,rs4820305,rs10854704,rs5756893,rs6001003,rs5750501,rs132928,rs35706323,rs6000943,rs13058615,rs4821711,rs1006139,rs2413479,rs34848977,rs4821712,rs5756799,rs139853,rs5756812,rs3952,rs5756853,rs12160491,rs2413487,rs8137848,rs13058068,rs2413482,rs11089856,rs9619704,rs5750482,rs139838,rs8142595,rs5756908,rs4821688,rs4346487,rs4821731,rs9607488,rs4821707,rs13054210,rs2285179,rs139860,rs760973,rs139879,rs12158556,rs4820293,rs5756845,rs7511239,rs5756898,rs139876,rs1810455,rs2018980,rs2413485,rs3026655,rs2072859,rs4820295,rs139857,rs3788528,rs4373009,rs9610841,rs8135578,rs5756780,rs5995500,rs1894526,rs139892,rs8138029,rs4821737,rs5995529,rs6000926,rs12157609,rs2157472,rs7284476,rs4821729,rs2017022,rs6000931,rs2076115,rs4239889,rs4821699,rs7289641,rs139883,rs132930,rs139859,rs8142174,rs9610875,rs34891095,rs62236750,rs7290169,rs6000889,rs5750502,rs4821742,rs5750536,rs2899293,rs5750477,rs111525455,rs739137,rs11089854,rs5750508,rs9610831,rs139895,rs12165746,rs5756890,rs2413483,rs5756805,rs11705616,rs738442,rs2285178,rs6000881,rs13054052,rs35692733,rs12160750,rs13058368,rs1894533,rs139901,rs5995518,rs5756819,rs6000899,rs4821733,rs2899295,rs6000991,rs4384887,rs12628891,rs713991,rs139866,rs4820307,rs4339048,rs5756825,rs880669,rs13054343,rs6519095,rs35076956,rs1004764,rs3171656,rs13057823,rs6000870,rs139891,rs763138,rs5750494,rs9610835,rs4821727,rs6001002,rs1883471,rs139872,rs875300,rs12627973,rs739268,rs5756796,rs1129448,rs139864,rs9610864,rs139123141,rs2012859,rs12484232,rs8135778,rs2413491,rs12160528,rs139902,rs12485175,rs5995502,rs6000860,rs4820299,rs13055217,rs12160320,rs5756824,rs11912649,rs2071910,rs11089862,rs3026682,rs5756771,rs84445,rs5756914,rs139884,rs3026659,rs5995530,rs5995536,rs1985549,rs132931,rs4821706,rs1004763,rs3026688,rs3788529,rs3026641,rs5756894,rs139900,rs4820301,rs9622731,rs5750535,rs11914203,rs34345579,rs2235344,rs1894645,rs9607501,rs139847,rs5750539,rs84770,rs7290156,rs13055462,rs132929,rs12484064,rs5756794,rs139846,rs4820303,rs12484901,rs12484820,rs2076371,rs742395,rs13056052,rs13057133,rs739269,rs4821730,rs3026670,rs9610884,rs139878,rs713891,rs58765732,rs2285177,rs139898,rs4821698,rs2076370,rs929105,rs4821734,rs6001001,rs763139,rs4821703,rs4820308,rs2015846,rs2076369,rs9610902,rs4821739,rs9610834,rs738316,rs6000898,rs139856,rs5756813,rs5756774,rs62236745,rs4821741,rs56114444,rs11570734,rs2235346,rs12484134,rs139893,rs2015851,rs5995535,rs11703407,rs13911,rs3788530,rs139855,rs9466,rs139897,rs2235573,rs2076372,rs4821738,rs17856487,rs5756843,rs139886,rs1894525,rs5756772,rs34465293	46.9746
ACR	1595	22	rs182125148	50669680	C	T	20505	0.0068065	0.00148557	4.58174	5.33618	rs738337,rs113872034,rs4084288,rs3747942,rs73187228,rs12484680,rs536705952,rs2294396,rs9617045,rs9617107,rs4838856,rs760756,rs1555050,rs732710,rs112915006,rs738336,rs56173861,rs5771193,rs9680643,rs371746415,rs6010152,rs4611754,rs73187272,rs738335,rs117743785,rs55925167,rs4838812,rs2294401,rs12484907,rs11912397,rs73187269,rs730559,rs6010196	74.2293
ALIC	206	1	rs4652552	181026558	A	G	20708	-0.00353899	0.000629301	-5.62369	7.72834	rs1890734,rs10910859,rs10910867,rs6695444,rs3856063,rs4651087,rs76696261,rs10797669,rs2332059,rs2331994,rs10752836,rs3935918,rs12063203,rs6658698,rs13374999,rs867423,rs2332058,rs6703722,rs6668163,rs35451167,rs9787100,rs112472032,rs6674136,rs112853317,rs3936940,rs946657,rs10157047,rs6702513,rs6686208,rs6687199,rs12094110,rs3936938,rs61809230,rs7540790,rs10910873,rs12406001,rs4287133,rs76200235,rs6425663,rs3856069,rs7541386,rs10910875,rs4048650,rs67279918,rs3170905,rs6670736,rs12120504,rs6700566,rs11806834,rs10910874,rs6700443,rs10797667,rs57673351,rs10797665,rs67185380,rs10158625,rs12144382,rs6703049,rs4652558,rs12025764,rs10752835,rs79802353,rs113962508,rs4652553,rs2332057,rs12405229,rs10797671,rs72709679,rs6667308,rs4651084,rs6675594,rs12405990,rs12744882,rs10910868,rs10797666,rs10797674,rs4651086,rs7526991,rs4652551,rs3936939,rs3892264,rs4652559,rs7524675,rs3856066,rs3856064,rs10752834,rs12060756,rs12029214,rs7548821,rs12119365,rs6700360,rs10157926,rs2877547,rs112218237,rs10910860,rs12117347,rs10910856,rs6667888,rs10797668	201.299
ALIC	18	2	rs4675310	203880834	A	G	20708	-0.00412577	0.000487258	-8.46732	16.6002	rs148812085,rs72934556,rs62182813,rs6712670,rs62182211,rs1947983,rs10176600,rs2246849,rs13412635,rs62183910,rs11686036,rs10211196,rs11683120,rs72928492,rs74675536,rs72936834,rs17474056,rs62183937,rs182751700,rs72936879,rs56193304,rs7573079,rs2043444,rs148513392,rs145643482,rs17473209,rs72932765,rs72938355,rs11693128,rs13430194,rs6732162,rs936721,rs6705330,rs72934745,rs4433982,rs2443790,rs140201293,rs78128841,rs4675290,rs147100405,rs72934753,rs3731695,rs7593917,rs2012774,rs2469957,rs72926796,rs7582720,rs142535563,rs72934519,rs62183876,rs112440397,rs74923585,rs72934767,rs55915628,rs60905637,rs59752321,rs139644567,rs72932729,rs72926794,rs2351772,rs140274075,rs60626957,rs72932553,rs72934760,rs6732652,rs57235969,rs72932737,rs72934514,rs72932716,rs1470788,rs78488377,rs56317341,rs934287,rs2004930,rs148442156,rs62182788,rs2351117,rs72932559,rs111485191,rs10190316,rs4675332,rs77931721,rs72938327,rs144630409,rs6738618,rs72934735,rs4673255,rs11687758,rs7598328,rs72928975,rs7563751,rs72932566,rs72932722,rs144997119,rs72928942,rs10931998,rs12993479,rs186399184,rs9288331,rs72932774,rs114110842,rs9749722,rs12693984,rs6704959,rs72934737,rs113217304,rs72936304,rs3845802,rs77137125,rs72932709,rs12693975,rs72934601,rs73060663,rs7574314,rs116426890,rs28624204,rs62183907,rs4261698,rs140168762,rs72934707,rs72932786,rs11544338,rs72928610,rs16839813,rs11689534,rs6435168,rs72932572,rs56102300,rs72934591,rs12470569,rs2351524,rs72932561,rs72936839,rs79642273,rs140244541,rs72934535,rs2352079,rs62194663,rs79633844,rs191602009,rs4675335,rs188109865,rs72930772,rs11675149,rs4234075,rs17406900,rs7606820,rs72930794,rs72936353,rs7576661,rs72934505,rs72932759,rs200542761,rs191991898,rs13414715,rs72936870,rs115194657,rs147932234,rs72936348,rs59583332,rs2036927,rs62183940,rs2254175,rs6704588,rs115810193,rs78907692,rs72932793,rs145664840,rs10174652,rs115953525,rs72932556,rs145299755,rs55800724,rs12693982,rs72936869,rs72926781,rs72934589,rs6714802,rs13030751,rs1545885,rs144505847,rs114527590,rs72936881,rs2246118,rs114604411,rs533898616,rs72932781,rs2305417,rs72932590,rs72934715,rs34768102,rs6725575,rs76259492,rs116219813,rs11676242,rs72934510,rs11682759,rs57848170,rs62194665,rs141002954,rs143911965,rs72934729,rs11685819,rs146099848,rs72932723,rs72932753,rs1376877,rs11683327,rs72932554,rs72936838,rs1469760,rs72932574,rs188517380,rs17477113,rs72934725,rs72926793,rs13017420,rs7588693,rs76829926,rs10497870,rs11675251,rs6715752,rs150788469,rs72932575,rs55692341,rs6728861,rs77268589,rs10167132,rs72932784,rs4675324,rs11679740,rs62183912,rs7575778,rs72936309,rs72926800,rs13396160,rs2247380,rs2443798,rs10196646,rs80087860,rs149268645,rs72934513,rs2044947,rs2351774,rs72926788,rs11694728,rs3814365,rs4625888,rs76802388,rs143035655,rs140154196,rs4673240,rs72936842,rs151316549,rs72940158,rs115396314,rs111737209,rs4675295,rs114702158,rs72934704,rs4599086,rs72926786,rs72934749,rs62183953,rs2118802,rs149215222,rs142603618,rs146973310,rs7560547,rs72936866,rs72934763,rs6712824,rs6725887,rs7564679,rs62183880,rs180717968,rs17477751,rs72926770,rs12474416,rs115597560,rs1048013,rs6733972,rs4675334,rs11490596,rs114393235,rs2443800,rs72934563,rs6719001,rs72936873,rs78617107,rs116826171,rs6722332,rs148707292,rs10932008,rs7591653,rs146902012,rs2043448,rs143805266,rs62183745,rs62183939,rs140750546,rs1174604,rs72934573,rs77230711,rs61680022,rs6751448,rs7593851,rs114079739,rs1470790,rs72932573,rs7603427,rs62183749,rs72936856,rs72926772,rs9677198,rs115628302,rs13028366,rs6721546,rs72928925,rs138556413,rs11691351,rs139621023,rs114863726,rs72934706,rs72932770,rs13430972,rs114372659,rs13416670,rs115827549,rs114155121,rs72934545,rs1820930,rs72936852,rs1541853,rs6435169,rs72932725,rs72926799,rs72932752,rs75141346,rs72928969,rs72932767,rs72934765,rs6742034,rs62183746,rs72934738,rs4432433,rs10432517,rs149163995,rs72936847,rs1866423,rs145538381,rs72934751,rs7581515,rs72934734,rs4510208,rs62182250,rs72936326,rs72932791,rs181256816,rs11690927,rs57718010,rs72926771,rs7603972,rs3769678,rs72932560,rs7587583,rs1434055,rs368863059,rs62183748,rs72936830,rs11674841,rs11896061,rs11687500,rs72928605,rs143450835,rs72936860,rs2469953,rs115130739,rs72936882,rs145616235,rs4675330,rs723115,rs35212307,rs57008601,rs72934537,rs3933629,rs142013255,rs56200843,rs72936332,rs72934550,rs3769677,rs57454651,rs62182809,rs2250522,rs17408459,rs4484022,rs72934551,rs114395475,rs72926782,rs539997380,rs62182248,rs72934583,rs2469954,rs11680951,rs72934764,rs7579667,rs62194668,rs72934546,rs72936862,rs6761706,rs72932789,rs72936872,rs2251433,rs72932583,rs76461893,rs72936875,rs72932745,rs74603926,rs78999781,rs59879855,rs6723704,rs7589458,rs2351116,rs72934512,rs114520702,rs185726277,rs2469962,rs62183904,rs7608755,rs190352900,rs62182810,rs11675462,rs12466364,rs11695863,rs72932777,rs114296372,rs17473735,rs116678869,rs72926769,rs6732078,rs72938351,rs72936323,rs62194158,rs11675464,rs1452050,rs7565561,rs72932707,rs72928620,rs10439267,rs146900385,rs142250318,rs72932746,rs75166090,rs1653,rs12693985,rs62194159,rs72934762,rs72928609,rs13031272,rs4315500,rs75805346,rs150559122,rs146289328,rs62183948,rs72926436,rs540028822,rs115654617,rs72926802,rs72932731,rs12693989,rs75324925,rs115400054,rs55881728,rs75869289,rs116443099,rs62183874,rs4499409,rs62183915,rs6735597,rs143385727	215.744
ALIC	1366	2	rs83995	45167570	T	G	20632	-0.00402006	0.000573859	-7.00531	11.6083	rs540606,rs72794102,rs512942,rs472140,rs340515,rs56077086,rs4953152,rs7604640,rs504764,rs570436,rs4953149,rs13386862,rs567897,rs340498,rs501964,rs340514,rs12621363,rs528301,rs544911,rs549814,rs518853,rs564207,rs173076,rs1004787,rs528483,rs4953153,rs473098,rs7568987,rs540395,rs184643,rs490340,rs494904,rs1983312,rs534567,rs163521,rs504675,rs112266464,rs984494,rs163516,rs7584428,rs163525,rs4143310,rs9973503,rs539447,rs895632,rs13383034,rs1561227,rs163503,rs4953150,rs7569203,rs163522,rs567047,rs1629802,rs4952728	69.7176
ALIC	1076	2	rs4675428	205036596	T	G	20425	-0.00567808	0.00108675	-5.22482	6.75863	rs7609181,rs7579680,rs2042580,rs6712226,rs12617227,rs10932049,rs35163492,rs10169480,rs6705260	216.39
ALIC	209	3	rs200690866	190670370	C	T	20124	-0.00391301	0.000555859	-7.03957	11.7148	rs62288116,rs13325955,rs201379805,rs9868693,rs9867760,rs13323015,rs35595073,rs61067594,rs2047711,rs67744585,rs13070564,rs1159213,rs35327527,rs2363038,rs13434373,rs9880346,rs58308120,rs9816578,rs200021867,rs9871399,rs62288106,rs62288104,rs9812571,rs34542080,rs62288110,rs76316471,rs967512,rs4308325,rs9821167,rs9862175,rs57938725,rs9822973,rs13066848,rs112522420,rs13066753,rs56234707,rs34113929,rs9856237,rs2202100,rs9290959,rs62288073,rs34086510,rs35679428,rs35872768,rs35592123,rs56268441,rs9844338,rs9835898,rs9852162,rs13089287,rs35910287,rs2047710,rs1501600,rs13322873,rs113627555,rs6444470,rs34030983,rs13079050,rs13078126,rs34303823,rs112634485,rs13075182,rs883841,rs61494018,rs36126498,rs62288111,rs6802105,rs9873268,rs35955860,rs13069243,rs61634624,rs13061231,rs190184306,rs35865519,rs1393057,rs113591830,rs34886272,rs6799249,rs9881265,rs13100545,rs9871595,rs28873531,rs9814367,rs9857963,rs9829689,rs56068001,rs12727448,rs1158947,rs58531798,rs78362860,rs62286352,rs60386222,rs1316356,rs866986,rs28870076,rs9849583,rs56036141,rs9838279,rs967513,rs113180518,rs34859790,rs9811251,rs570330397,rs1909960,rs35055419,rs13315587,rs35989701,rs1501604,rs35608805,rs9839311,rs62286348,rs9846872,rs28816787,rs1393060,rs4686570,rs35618256,rs34576065,rs4624605,rs9842055,rs34306572,rs147611663,rs9878648,rs9818981,rs13075101,rs56396731,rs6782126,rs187620717,rs1159211,rs9816886,rs13095744,rs34796569,rs6804931,rs61556420,rs1159212,rs146550622,rs13065568,rs883842,rs577842346,rs952990,rs1393058,rs13060312,rs560857329,rs62286349,rs9877502,rs9877058,rs9833898,rs6804748,rs2088882,rs62288091,rs12497975,rs6778263,rs9827516,rs34481566,rs9854712,rs35541804,rs6775893,rs2047712,rs58314263,rs557925930,rs13060370,rs35670382,rs34216926,rs9828756,rs73193907,rs7616662,rs6792397,rs9821075,rs9840870,rs10937451	214.338
ALIC	929	3	rs4683993	77224268	A	C	20615	-0.00424429	0.000639998	-6.63173	10.4792	rs7629183,rs79857036,rs1015470,rs2324723,rs56311343,rs7648530,rs142264024,rs79690803,rs9876344,rs4684029,rs77951346,rs74974184,rs60725245,rs7432747,rs9811457,rs11927613,rs28827560,rs60822492,rs11709672,rs2028513,rs138290680,rs35160210,rs58093695,rs35436026,rs111234244,rs77291997,rs13064244,rs200582271,rs35133299,rs55859226,rs7432626,rs7428863,rs11713685,rs62251164,rs367628868,rs41344847,rs13320732,rs149831820,rs67468823,rs112458515,rs35372276,rs13093488,rs7636182,rs78760218,rs1441962,rs11924046,rs530776120,rs7433790,rs1441959,rs9866691,rs1899374,rs66859128,rs73098061,rs55983352,rs35750090,rs146385753,rs7426688,rs75804781,rs11709773,rs79295717,rs17769204,rs78117692,rs111510609,rs7644019,rs7431271,rs12495280,rs9828035,rs62249676,rs10084692,rs116669013,rs11713960,rs9864444,rs13073489,rs9833290,rs7616931,rs56319429,rs35622987,rs13322211,rs1348213,rs7615545,rs56870653,rs7430540,rs13079986,rs56302985,rs570976393,rs17769498,rs17820687,rs11127583,rs7433226,rs12487859,rs73095857,rs57538700,rs57213828,rs13092729,rs4077419,rs9839604,rs4684027,rs139721316,rs9821766,rs2068484,rs12490136,rs78018369,rs17771868,rs6764328,rs4683986,rs36119989,rs13075412,rs1441961,rs78529315,rs9839601,rs9822245,rs79429893,rs1470202,rs9856255,rs4683992,rs879728,rs1372426,rs6784671,rs9682089,rs6548479,rs35734493,rs9821462,rs11924430,rs60137936,rs35741128,rs12492882,rs17820980,rs13434227,rs28502661,rs17821010,rs7427240,rs111377128,rs34363281,rs62249749,rs4683971,rs56268580,rs12497307,rs6419723,rs7644620,rs55790409,rs9832870,rs11718389,rs1441953,rs9832713,rs17771441,rs59449144,rs6548485,rs9837837,rs6419725,rs9874917,rs7431408,rs7427192,rs9309764,rs1372422,rs116584398,rs35002418,rs66780014,rs34320812,rs35149182,rs67310971,rs7431965,rs1899373,rs13316490,rs9812557,rs113938391,rs1441966,rs6785980,rs76448197,rs6782116,rs79791247,rs9851604,rs55757307,rs1955139,rs56194689,rs115623321,rs1441955,rs2008911,rs34589150,rs4683981,rs77597088,rs66799104,rs13316560,rs9868850,rs13064976,rs9875780,rs78397475,rs75691150,rs998037,rs13094344,rs6770683,rs28446078,rs138508551,rs76148454,rs7372287,rs112386107,rs1470205,rs1441965,rs6763655,rs12497306,rs12497321,rs1441956,rs1017499,rs11127586,rs7428425,rs79865674,rs11721234,rs35096854,rs7618355,rs77353126,rs1372425,rs73108153,rs11927597,rs6419724,rs35251358,rs28664809,rs6548483,rs6771293,rs60194061,rs35682624,rs4684018,rs7426449,rs2068492,rs12634445,rs73098067,rs74353241,rs7614752,rs73098056,rs1036789,rs33959041,rs7427708,rs9813557,rs4683969,rs2028511,rs17820482,rs76693720,rs6808109,rs6548481,rs4684030,rs540088691,rs80074924,rs1470203,rs4683988,rs7427254,rs114833529,rs76001234,rs12487190,rs72891527,rs73098062,rs115872733,rs1441958,rs34444810,rs7432300,rs34858083,rs61419856,rs2324750,rs7433054,rs10433496,rs1441964,rs7433598,rs7632054,rs79483511,rs73106071,rs56681561,rs75965907,rs1372423,rs78489522,rs7428284,rs553398120,rs2119745,rs1992449,rs74511666,rs7429614,rs12491000,rs7432274,rs12487864,rs6548495,rs6548484,rs11706029,rs28572618,rs13100107,rs17771104,rs35676350,rs4684019,rs7432001,rs62249675,rs55837232,rs12495253,rs35304451,rs75450972,rs7430796,rs11127584,rs7430864,rs4683989,rs6777103,rs28441598,rs11924562,rs75399494,rs4449296,rs10433507,rs7432109,rs11709706,rs7431713,rs17015112,rs7433251,rs6548487,rs63125063,rs4072806,rs4683968,rs77652315,rs2028510,rs9882414,rs74877476,rs4684028,rs1013858,rs4683970,rs6776288,rs13070655,rs77594675,rs13081194,rs10511056,rs7431545,rs975808,rs146035583,rs58228436,rs13323053,rs9309761,rs139078621,rs7649370,rs4683979,rs34900121,rs7433073,rs12497639,rs9882239,rs12635214,rs66710942,rs1441952,rs2324724,rs57688424,rs150089372,rs9682036,rs12494225,rs12486426,rs35725659,rs77682316,rs28604332,rs75253179	105.573
ALIC	1504	5	rs7712172	116602767	A	G	20644	-0.0033787	0.000528238	-6.39616	9.79768	rs2416462,rs1845561,rs77887929,rs10078831,rs7723109,rs35007504,rs7732328,rs138254380,rs56020309,rs60269947,rs1826693,rs13184380,rs10066698,rs116168349,rs10478336,rs1389935,rs1494823,rs1494826,rs116195144,rs12652528,rs10040337,rs76356854,rs114714944,rs79560963,rs184017634,rs12719229,rs34421802,rs1908409,rs7719454,rs2172793,rs72812534,rs12719228,rs13166551,rs7719701,rs76950712,rs34549429,rs13170803,rs1494831,rs6595027,rs10463458,rs7727066,rs7703434,rs151027972,rs1908411,rs1908408,rs13170929,rs187328997,rs7716765,rs34498712,rs7710852,rs1808077,rs66721933,rs10073120,rs13171356,rs7708755,rs2132052,rs7708526,rs12719227,rs13175206,rs12719225,rs76415127,rs55813945,rs6595025,rs10035146,rs6595018,rs61627066,rs7732638,rs75153828,rs1494820,rs76155110,rs10080021,rs10072763,rs7710974,rs6880242,rs1826692,rs17141409,rs13182834,rs13166367,rs6884472,rs28636868,rs1021516,rs6860917,rs2132050,rs115924571,rs4642406,rs6891356,rs77265414,rs10070521,rs55811933,rs1353285,rs60459961,rs6595021,rs6875387,rs7714476,rs62373954,rs7721890,rs7736463,rs11955668,rs10038676,rs6880390,rs13155243,rs7729749,rs6884373,rs13170243,rs1021515,rs13173254,rs7712165,rs6595023,rs10037418,rs34469130,rs7708469,rs73783742,rs7703141,rs1494815,rs77169540,rs2416464,rs7719768,rs78032953,rs10463690,rs34646717,rs79412527,rs6595026,rs77860636,rs6874362,rs56206742,rs7734609,rs35793287,rs955924,rs7735582,rs2132049,rs10042197,rs34032277,rs7702997,rs6868327,rs7710998,rs66726800,rs77101641,rs1976281,rs6595022,rs754603,rs78074721,rs7708282,rs1389936,rs78829375,rs34479127,rs6874906	125.658
ALIC	1033	5	rs17205972	82859065	T	G	20687	-0.00245591	0.000412273	-5.957	8.59023	rs1193354,rs695103,rs13164785,rs7732237,rs12653308,rs113014073,rs13184707,rs7702540,rs6452542,rs62362864,rs10052710,rs35896134,rs2541312,rs1193351,rs77451124,rs71638257,rs160280,rs309587,rs485075,rs17205986,rs2541311,rs309556,rs1193352,rs309584,rs13166630,rs16900528,rs7737921,rs7733216,rs2290671,rs12520543,rs3911457,rs3797782,rs71638255,rs309591,rs1193355,rs34027924,rs7719247,rs309586,rs60404475,rs62362865,rs17284524,rs17205993,rs3931702,rs308363,rs309555,rs10514258,rs13164259,rs309561,rs188703,rs619310,rs76738717,rs13176921,rs3096169,rs160285,rs11950137,rs67827860,rs2445873,rs160184,rs7702453,rs35382686,rs13166573,rs1193353,rs309589,rs160283,rs13178671,rs160277,rs2290673,rs11950131,rs17205951,rs3852187,rs35040911,rs310504,rs34269673,rs7710707,rs2548541,rs62362863,rs7709777	97.8942
ALIC	11	6	rs28366124	31363712	C	T	20355	-0.00228675	0.000518599	-4.40947	4.98454	rs2523463,rs73400361,rs111281598,rs2428478,rs2428475,rs2523458,rs28366130,rs9501387,rs112630608,rs2844525,rs2844526,rs28366128,rs28366131,rs114817040,rs2523459,rs2507968,rs28366132,rs28366133,rs2596541,rs112968142,rs2844521,rs28366136,rs2251731,rs2523473,rs3128973,rs2596542,rs113708600,rs2905709,rs2523467,rs28366127,rs2523475,rs2523456,rs2596538	51.3284
ALIC	970	9	rs958073	12729361	C	T	20348	-0.00332823	0.000741555	-4.48817	5.14365	rs1326788,rs10756406,rs7036011,rs7023927,rs10960775,rs1326789,rs2209273,rs7466623,rs10960779,rs7035500,rs1074789,rs10960781,rs7030485,rs1543587,rs35666741,rs10809836,rs7025953,rs10960765,rs7021368,rs10756405,rs7025914,rs10960778,rs927869,rs927868,rs7044022,rs10960783,rs1326792,rs10491743,rs7025842,rs13289304,rs10491742,rs13302551,rs12552462,rs10960774,rs4741245,rs7028587,rs7025678,rs2890965,rs2209271,rs2093830,rs1326793,rs7039325,rs1326791,rs7025771,rs2209269,rs76299509	26.774
ALIC	1418	10	rs923799	105467895	G	A	19897	-0.00157339	0.000317793	-4.95099	6.13173	rs2863994,rs71476605,rs10159569,rs58512942,rs10883903,rs3824781,rs189269441,rs11596328,rs11191750,rs10159838,rs12771336,rs12779039,rs112169230,rs2902635,rs12357919,rs7394038,rs72815796,rs4630220,rs3758575,rs3740471,rs34536993,rs11191772,rs11191749,rs80056983,rs11191764,rs72815802,rs3740473,rs12777678,rs11191763,rs3781339,rs12772784,rs12243196,rs3781362,rs7917880,rs11191770,rs11191778,rs71471298,rs61000833,rs57694670	130.968
ALIC	1128	10	rs141897432	22311006	A	G	20611	-0.0159773	0.00325002	-4.91607	6.05404	rs11596248,rs77712017,rs12357321,rs1416901,rs184505875,rs117994080,rs188095287,rs11012726,rs17822823,rs12253527,rs148974989,rs12770228,rs11012725,rs190304783,rs11598409,rs11012722,rs79756305,rs117343657	46.7623
ALIC	1149	11	rs7934159	31085218	A	G	20149	0.00396347	0.00080006	4.95396	6.13836	rs11031254,rs9919591,rs208111,rs286647,rs2774406,rs158148,rs208064,rs10835749,rs1321958,rs682539,rs1853532,rs208075,rs4067330,rs1407259,rs12364868,rs11031360,rs117474757,rs7945765,rs208089,rs78489456,rs7947992,rs208073,rs12364580,rs7116699,rs208065,rs208069,rs471211,rs9919660,rs9919647,rs11031305,rs3847588,rs11031325,rs7933758,rs7931742,rs77976494,rs1929018,rs10767892,rs158142,rs1407257,rs28535001,rs158149,rs7940632,rs208077,rs7945475,rs7940787,rs11031312,rs158147,rs10767894,rs1929023,rs78159446,rs56402103,rs56334134,rs4922864,rs11031309,rs176372,rs208113,rs6484499,rs169625,rs17333520,rs208078,rs208085,rs10835754,rs2616811,rs67796742,rs479005,rs1970028,rs1330718,rs117758165,rs286648,rs208109,rs2616812,rs2761588,rs10835744,rs7119842,rs7129901,rs61879888,rs158145,rs7112706,rs1330714,rs2901953,rs208068,rs7948761,rs7125218,rs7103390,rs1330719,rs12362537,rs11031307,rs11031310,rs11031321,rs169624,rs919045,rs61878206,rs11824421,rs2209176,rs61878204,rs2616816,rs11031335,rs2616820,rs208084,rs59356048,rs138944123,rs381149,rs942271,rs11031297,rs2194923,rs10767895,rs11031343,rs7937421,rs1330717,rs12364877,rs208107,rs61878168,rs593837,rs1929024,rs11824587,rs158138,rs1834490,rs61878209,rs11031331,rs7107847,rs7119418,rs61879887,rs208112,rs7123092,rs34136780,rs208087,rs11031311,rs1964699,rs208076,rs12360716,rs2774401,rs158143,rs208070,rs208082,rs78986775,rs2774409,rs1330715,rs10835753,rs10835752,rs2554053,rs286651,rs2616791,rs9919661,rs286652,rs2225364,rs7118184,rs10835751	48.4229
ALIC	664	11	rs12796829	92528965	C	T	20047	-0.00261164	0.000529685	-4.93054	6.08618	rs12806785,rs7118363,rs3847530,rs3842934,rs34321934,rs10830949,rs1387155,rs3847539,rs3847538,rs7939598,rs3912661,rs4753069,rs11020105,rs10830953,rs7940228,rs10830947,rs11020048,rs10765562,rs7130194,rs10741446,rs4753424,rs10741449,rs3843603,rs10765561,rs3847551,rs3957605,rs11020102,rs3847540,rs3847553,rs3900576,rs2511128,rs10501800,rs17543864,rs10830948,rs11020063,rs10830943,rs11020104,rs10830942,rs3858369,rs6483188,rs10501799,rs11020080,rs7948889,rs3847528,rs11020098,rs7927604,rs11020079,rs10741447,rs3847547,rs1488853,rs10437572,rs10765565,rs35213599,rs6483198,rs3912653,rs7101614,rs3847544,rs3847552,rs7931608,rs7928850,rs1052381,rs3847541,rs3847526,rs3847535,rs2399548,rs4466787,rs1158885,rs3847525,rs3858368,rs9666789,rs10741448,rs11020072,rs10765568,rs34508481,rs12789841	99.7876
ALIC	296	12	rs12146713	106476805	C	T	20708	0.00441832	0.000612334	7.21554	12.2699	rs75517132,rs73193824,rs1978730,rs11837582,rs1427793,rs79575798,rs112312971,rs73193888,rs1064959,rs11112866,rs1896364,rs10778458,rs73193841,rs2468217,rs117378843,rs73193855,rs12369969,rs12370774,rs118063551,rs7298311,rs880297,rs7313912,rs3741884,rs17038091,rs1427785,rs7485023	125.418
ALIC	209	14	rs1704668	92012673	C	T	19960	0.00275477	0.000544905	5.05552	6.36731	rs11160006,rs12432947,rs1285850,rs941760,rs8014321,rs6575197,rs10873408,rs11623076,rs7143962,rs7143394,rs7146002,rs2896177,rs3818259,rs8006817,rs11628461,rs55747382,rs10134560,rs1815237,rs35144173,rs61402235,rs17799653,rs7154224,rs3742654,rs10135595,rs11624006,rs10146333,rs56129603,rs11626297,rs10329,rs115054495,rs58191304,rs10873409,rs997169,rs2180885,rs117185639,rs11621158,rs8006485,rs12590726,rs1285841,rs2145618,rs11623252,rs876561,rs7153849,rs67516930,rs66476176,rs1742546,rs12589936,rs34255419,rs2064962,rs2025067,rs10498627,rs10137283,rs72701492,rs11627113,rs1285847,rs6575199,rs8021811,rs2064963,rs5020186,rs28651318,rs12437182,rs8017764,rs55908633,rs8006780,rs9707275,rs10136550,rs11626225,rs11628439,rs8014353,rs8003256,rs28378980,rs11627901	88.8689
ALIC	1423	15	rs16943148	89990779	G	A	20308	-0.00175575	0.00044156	-3.97625	4.15484	NA	116.468
ALIC	1400	17	17:44305689_A_G	44305689	G	A	19415	-0.00588464	0.000714963	-8.23069	15.7302	rs17762954,rs62061851,rs41457044,rs2532339,rs62060839,rs199436,rs242557,rs62063303,rs62061791,rs62062286,rs3785879,rs111321973,rs55864131,rs62055876,rs56269136,rs3108507,rs62063166,rs2732593,rs62063801,rs2463525,rs8079695,rs56280951,rs12150576,rs113134013,rs62055547,rs62063665,rs113788190,rs2668622,rs2458217,rs17651213,rs62061816,rs199446,rs568589031,rs11867549,rs62061712,rs75210307,rs12150090,rs2316768,rs1052590,rs62063798,rs147431626,rs55686102,rs111920741,rs55794067,rs62055471,rs55801356,rs55736025,rs4792880,rs974293,rs62062288,rs55711631,rs62055950,rs16940665,rs62063776,rs62062321,rs62055518,rs62063207,rs62061790,rs74571696,rs2257639,rs2696610,rs7210728,rs111652694,rs116956554,rs1984937,rs35076622,rs62061721,rs17662403,rs2696557,rs55645418,rs62061705,rs62062292,rs55905252,rs62073156,rs56130708,rs62073112,rs55767267,rs56329743,rs17660132,rs35879086,rs79348289,rs55726761,rs62054817,rs1467970,rs28439278,rs55991914,rs55964807,rs62054833,rs430685,rs56306380,rs2532420,rs17426064,rs17763596,rs62056789,rs76640332,rs4277389,rs78993847,rs12150230,rs56214516,rs113856644,rs112535292,rs12150344,rs55929431,rs62055491,rs35937770,rs112454267,rs1706725,rs2316765,rs2696705,rs2532279,rs75944932,rs62070952,rs2696606,rs8080583,rs2532340,rs17572248,rs17649635,rs62062274,rs76324150,rs75676226,rs62073157,rs62060809,rs8080903,rs111724389,rs2696464,rs62055945,rs2243967,rs62063299,rs62063264,rs79589869,rs16940904,rs2262144,rs2668621,rs2158257,rs17769490,rs28646281,rs2950691,rs62071595,rs7350928,rs62054762,rs78506181,rs2732688,rs75330746,rs55692232,rs17770120,rs2696605,rs2668629,rs17650258,rs76924476,rs62062769,rs2532322,rs62062785,rs12150242,rs2004673,rs74652075,rs56002706,rs2532338,rs199517,rs199453,rs62057064,rs75412750,rs62064661,rs17564591,rs2696706,rs2950692,rs62061710,rs2668660,rs62054859,rs77925835,rs62061788,rs62059007,rs62055548,rs2732589,rs77566074,rs6503454,rs17574040,rs17690326,rs17652121,rs2668719,rs79959255,rs1528075,rs17575507,rs10221243,rs55646970,rs2532262,rs56036719,rs2696555,rs62055938,rs62059009,rs2696444,rs62062273,rs916793,rs111520035,rs62061853,rs111374028,rs55711941,rs17649954,rs62060835,rs2732679,rs113313727,rs62062797,rs113756354,rs17690679,rs139077859,rs74457229,rs34677756,rs767057,rs28364023,rs77092481,rs12373168,rs62061823,rs113762994,rs17650633,rs113093579,rs74850776,rs62055888,rs17690661,rs199520,rs62055469,rs2532299,rs62057065,rs77105679,rs36050210,rs80020809,rs79799114,rs2668685,rs62055890,rs2696708,rs62062779,rs17564020,rs111735741,rs62055468,rs117913167,rs17651483,rs2316773,rs62062782,rs71375313,rs17652337,rs62060799,rs36039990,rs78074121,rs1981998,rs62061807,rs199444,rs62063779,rs199510,rs1107820,rs142955985,rs17689378,rs1052587,rs62061733,rs17650651,rs62063793,rs17651857,rs62073257,rs62056842,rs56109643,rs62059008,rs2532278,rs112439933,rs112415880,rs56146262,rs62060797,rs62062795,rs62057069,rs62062294,rs62057158,rs62055477,rs62060840,rs75530705,rs62062290,rs62056837,rs17651887,rs12150542,rs62062133,rs62063859,rs17573593,rs74863825,rs17651549,rs74829364,rs10445369,rs112950348,rs62057153,rs2696707,rs55874169,rs77635460,rs7209436,rs3912060,rs62074562,rs7221167,rs2458207,rs77849344,rs79782347,rs110402,rs74373419,rs112206871,rs56268325,rs62061766,rs77718275,rs148033495,rs112137135,rs62055540,rs2668613,rs62055871,rs4076453,rs199449,rs111878933,rs2696462,rs2696599,rs113434679,rs2950015,rs3110331,rs62057107,rs62064675,rs62058962,rs75686108,rs62054819,rs62071575,rs17689966,rs10445337,rs62063852,rs62060763,rs17763634,rs1918786,rs62056790,rs35163442,rs111751251,rs1467962,rs2262140,rs17660464,rs62062774,rs1529535,rs62057149,rs62058968,rs17650771,rs75242405,rs12950522,rs78720789,rs62062796,rs12150447,rs62060767,rs1864325,rs2435200,rs17691466,rs2696506,rs1981997,rs62055494,rs62056810,rs79523636,rs2316769,rs2668670,rs62054807,rs62056793,rs55933304,rs2106785,rs2532236,rs62056781,rs2696500,rs12150455,rs62054839,rs1406068,rs34782243,rs80028338,rs113518470,rs733966,rs62055470,rs62054815,rs17653255,rs9910683,rs445354,rs4523962,rs62054844,rs144416125,rs739643,rs62061824,rs62061728,rs17661015,rs77084869,rs62062275,rs62073178,rs62062271,rs140713557,rs56136075,rs62073105,rs35909029,rs2732613,rs199504,rs62063163,rs12373123,rs2696578,rs2696659,rs56317731,rs4581739,rs62061730,rs17659953,rs111372048,rs2435207,rs62064664,rs2668632,rs10445371,rs62060851,rs2732644,rs2732643,rs373695612,rs2532305,rs17660865,rs55690782,rs4510068,rs76154201,rs2942174,rs62054831,rs4074461,rs62063164,rs79928920,rs112003311,rs382104,rs2316782,rs1918787,rs62055935,rs962885,rs2696435,rs2696429,rs62055889,rs199503,rs77017444,rs78077519,rs2471737,rs2532269,rs77875796,rs17650417,rs62062783,rs1476127,rs62055886,rs2458211,rs11079721,rs4616318,rs2732630,rs2316770,rs55653937,rs62055868,rs199461,rs8712,rs2696551,rs56368550,rs56043078,rs62060836,rs2435211,rs1122381,rs62063293,rs56385754,rs56240566,rs62060853,rs17662115,rs739645,rs77924366,rs3785878,rs56323408,rs116952167,rs2732620,rs62074565,rs55705096,rs56013908,rs113277432,rs76329216,rs113857334,rs62054842,rs1880755,rs10514898,rs369533348,rs56406462,rs17572823,rs76618565,rs62057073,rs62063775,rs2732712,rs1918798,rs62055502,rs2732631,rs12938031,rs34579278,rs17692129,rs2696440,rs62054825,rs73984689,rs2696457,rs1918785,rs1876831,rs171440,rs117629202,rs2532328,rs2532293,rs62054809,rs2732587,rs62055885,rs2469918,rs2696581,rs62062806,rs62062280,rs62055893,rs55673340,rs62061821,rs56288604,rs111240522,rs7212857,rs62064666,rs2732686,rs2696601,rs56257094,rs12953227,rs2458213,rs2082068,rs62056859,rs62062787,rs62063276,rs2016730,rs2469922,rs62055554,rs28364025,rs17574604,rs62061724,rs62060864,rs2732687,rs79772780,rs62062799,rs118087478,rs199512,rs62063685,rs78681971,rs62055948,rs1560311,rs62063681,rs79406732,rs12150611,rs62062322,rs62061720,rs62060795,rs2696675,rs141783865,rs112493812,rs62057067,rs56113217,rs112102887,rs62057122,rs2668665,rs2696559,rs34283254,rs16940799,rs113677423,rs62061810,rs55865707,rs76307183,rs55823844,rs17661385,rs56323304,rs2696534,rs17652748,rs56100031,rs55810795,rs2696703,rs62063782,rs35732828,rs2469937,rs75257002,rs2532286,rs55967721,rs62062281,rs62060843,rs62060802,rs111676341,rs112578465,rs62074572,rs62063683,rs7214674,rs2429444,rs2266497,rs17577877,rs17564153,rs113138968,rs17571781,rs111259120,rs62057103,rs17571739,rs113955100,rs17762882,rs199533,rs2732595,rs12150515,rs1918788,rs4525537,rs62062295,rs12150672,rs2668659,rs17762912,rs41399444,rs62063278,rs62056802,rs4341787,rs757055,rs62055492,rs62061792,rs17575423,rs8072451,rs183086,rs62056839,rs17576165,rs184837332,rs747152,rs78011262,rs62056812,rs56070245,rs79193046,rs56233672,rs2732705,rs62641967,rs17690176,rs956329,rs2532226,rs79923708,rs2089713,rs112893440,rs62071596,rs242925,rs74944644,rs2732702,rs62063684,rs2696682,rs17689471,rs78569719,rs2696545,rs62063845,rs3809857,rs12150469,rs62055496,rs2141300,rs17763515,rs17564703,rs199454,rs17653211,rs8069449,rs2188888,rs62063856,rs4792891,rs62061706,rs79923630,rs142167,rs199448,rs2732708,rs9907738,rs62061732,rs62056782,rs758523,rs62057068,rs56234850,rs62056779,rs77290642,rs11079716,rs62055552,rs35282504,rs78637438,rs62063795,rs62056795,rs1706723,rs9899964,rs17660907,rs34046424,rs4074462,rs62060761,rs17565025,rs62057118,rs55893711,rs78929339,rs17563965,rs2907478,rs75975083,rs199524,rs2696665,rs62060796,rs111424940,rs2696441,rs17572795,rs2668650,rs2732707,rs242947,rs17585214,rs55888391,rs17660595,rs17572147,rs56249080,rs199529,rs17577954,rs76070179,rs1918784,rs62061772,rs62055498,rs878887,rs17653998,rs55735563,rs740711,rs1881193,rs76761511,rs2696437,rs62056841,rs2696585,rs2732715,rs55669501,rs77917260,rs55946323,rs79115768,rs55746658,rs111913701,rs62060801,rs1078269,rs2942163,rs56042957,rs17770296,rs62054823,rs17650901,rs2217394,rs62055489,rs62057063,rs76159289,rs75183956,rs17334894,rs2532274,rs2696600,rs62055467,rs76627340,rs77488920,rs34200189,rs2696582,rs62063790,rs62061809,rs12150111,rs62063781,rs10445370,rs113834264,rs62061726,rs2266455,rs76723223,rs76090253,rs112082260,rs2668686,rs17572495,rs77129180,rs2696570,rs4441322,rs62056777,rs62061715,rs1467969,rs62060846,rs60814418,rs55760800,rs2696530,rs78328427,rs56318865,rs2942177,rs62055946,rs62070943,rs74573628,rs62057143,rs78480705,rs62057116,rs2532250,rs62056786,rs12150195,rs17563986,rs62055956,rs55718212,rs1052551,rs62060856,rs62063306,rs62060798,rs62055544,rs62056794,rs62054820,rs6503451,rs117499775,rs56099546,rs2316772,rs113161176,rs17577369,rs62056805,rs17769552,rs2458218,rs17573907,rs62055478,rs79649865,rs62064665,rs62062282,rs1529534,rs8074761,rs112333322,rs77489223,rs62061852,rs2532313,rs2532234,rs112596352,rs2532265,rs55781174,rs111370985,rs767058,rs2458210,rs55849949,rs2732685,rs199491,rs2532421,rs55915917,rs1467966,rs62074563,rs62061820,rs78229689,rs2532314,rs62060764,rs242922,rs1378358,rs74531363,rs62061858,rs62064660,rs113871181,rs62054442,rs2696684,rs2696576,rs56289364,rs62055901,rs2532235,rs79545140,rs200403,rs17334923,rs62063294,rs2532259,rs2532330,rs2055795,rs242559,rs62063787,rs2732671,rs2668618,rs2532256,rs76500077,rs62060921,rs2668654,rs150592114,rs733967,rs17585426,rs62062803,rs55843305,rs62063855,rs4608377,rs62060847,rs2316774,rs62062789,rs62055464,rs55779147,rs2668653,rs12150254,rs3885075,rs199447,rs62055947,rs62062813,rs62060793,rs17575822,rs2732612,rs78917495,rs2668630,rs12150170,rs55937610,rs2696556,rs12943085,rs17425752,rs2696438,rs62061812,rs76521502,rs112166495,rs62073155,rs55944735,rs62063305,rs2532333,rs77266933,rs10514901,rs62062802,rs2732713,rs2435210,rs3885074,rs62063783,rs78238042,rs2732581,rs2532382,rs62055550,rs2532316,rs17588637,rs2696522,rs2316953,rs2532273,rs55685451,rs4630591,rs62054832,rs2696626,rs55825513,rs62621252,rs62060855,rs62062325,rs8070723,rs79600142,rs56201245,rs62055557,rs2668625,rs17654016,rs2316771,rs56357543,rs242948,rs2668612,rs12150363,rs17763199,rs2532261,rs17650991,rs2732625,rs80184151,rs17564493,rs11079725,rs62060762,rs62060787,rs62063672,rs62054824,rs62055896,rs12149995,rs56371647,rs77138434,rs117995241,rs75229280,rs2668624,rs77555455,rs76155390,rs2696453,rs2532288,rs12185235,rs62064662,rs56249311,rs62063265,rs1987152,rs62062781,rs56363731,rs79580365,rs62055559,rs62061764,rs62055525,rs112572874,rs28364021,rs4482334,rs62061811,rs4566212,rs17576779,rs56180212,rs974292,rs62063291,rs62055556,rs199442,rs4997213,rs2696543,rs55987700,rs8070942,rs10514904,rs17689824,rs56365901,rs55660209,rs12150658,rs62062792,rs199439,rs41384744,rs199530,rs77924424,rs1078268,rs2696697,rs113327263,rs113313477,rs62062794,rs242931,rs430789,rs17651134,rs113638513,rs62061798,rs2696666,rs3912063,rs78872653,rs75104593,rs62063687,rs12150438,rs17574228,rs80346216,rs17651093,rs56157000,rs12150527,rs62061813,rs17577496,rs55996632,rs2668668,rs112385572,rs17650818,rs62063670,rs55955207,rs56284313,rs62061855,rs74496580,rs6503448,rs55721252,rs41280118,rs62055486,rs17698176,rs17576954,rs62062800,rs75617973,rs41382552,rs28439143,rs62062773,rs727425,rs2532225,rs3919455,rs41280116,rs8078495,rs1406070,rs62063298,rs62061817,rs62056840,rs62056850,rs56127111,rs2696624,rs113589236,rs2316955,rs17663792,rs1078830,rs7211983,rs12150320,rs1918796,rs2532228,rs3912061,rs62055955,rs2532271,rs62063780,rs2696514,rs62060791,rs78556223,rs78590209,rs62054803,rs1117253,rs1467963,rs62055483,rs2469939,rs56119705,rs62056835,rs36076725,rs2838,rs7220752,rs111970616,rs62055894,rs74922289,rs2532344,rs2532329,rs2668656,rs2668641,rs17763050,rs55673092,rs10445363,rs2532417,rs62061731,rs372810927,rs2696689,rs1528074,rs1406071,rs62055462,rs62063791,rs55900347,rs17652961,rs112746008,rs2696519,rs56364632,rs7210219,rs2532243,rs2532395,rs17572467,rs12948216,rs2532335,rs2532249,rs62063201,rs17660488,rs34416056,rs80290584,rs56026232,rs10445333,rs111413387,rs17650872,rs371894855,rs4792845,rs17564223,rs62063302,rs70600,rs2668694,rs2158256,rs1706729,rs2532387,rs113347741,rs2696439,rs885639,rs28434724,rs74348235,rs1991556,rs17770108,rs76934998,rs9910284,rs56040418,rs56302057,rs112310745,rs199457,rs117365970,rs17660065,rs371996525,rs919462,rs55876817,rs62061801,rs242928,rs75945623,rs62061799,rs79889833,rs62064674,rs2696692,rs62056848,rs62061789,rs55638417,rs17689918,rs80233201,rs9468,rs753235,rs1560313,rs17576870,rs10445367,rs62060890,rs17660294,rs56168907,rs75641221,rs4335809,rs2668662,rs62062772,rs17660847,rs62064669,rs111433752,rs62063850,rs62054834,rs34097347,rs75690239,rs2696671,rs767056,rs77561671,rs199525,rs56301633,rs4283261,rs199516,rs1912151,rs78209533,rs58089049,rs111541901,rs17577650,rs7350923,rs12150460,rs17661027,rs17653906,rs62061814,rs62055555,rs169201,rs754593,rs17649518,rs199536,rs79860128,rs17575773,rs2696630,rs12150064,rs62060812,rs62061848,rs41374248,rs2696660,rs62057146,rs739642,rs1800547,rs2732658,rs62073172,rs111952388,rs62054840,rs2664008,rs112915466,rs62061845,rs77513497,rs2109092,rs113056783,rs11079717,rs62055529,rs17660398,rs17650860,rs62060800,rs62054805,rs55894109,rs62056806,rs62061716,rs2942185,rs17690703,rs4792843,rs17763533,rs62061727,rs62063849,rs2668645,rs2696704,rs878888,rs77095128,rs62062778,rs10775404,rs62061707,rs62064663,rs62073097,rs17572361,rs7501759,rs62062277,rs17574824,rs2532297,rs2163130,rs17691610,rs17564619,rs78903072,rs16940672,rs111519055,rs9303525,rs79497544,rs113395365,rs1560312,rs16940674,rs62061803,rs56194509,rs56398500,rs62061822,rs7687,rs155755,rs17650842,rs62056811,rs1864324,rs34195569,rs62062296,rs62063172,rs62074564,rs11652003,rs2732716,rs17660337,rs62060838,rs56194412,rs62060845,rs2957321,rs62061719,rs62060794,rs111854089,rs62057121,rs77768866,rs62062272,rs4383188,rs17577159,rs9915721,rs62063796,rs933317,rs17659881,rs75666751,rs62063676,rs2696458,rs2696504,rs2260227,rs2696432,rs2532239,rs17577024,rs2668617,rs2532315,rs17649641,rs55975673,rs2732681,rs9944484,rs55657917,rs2532345,rs11079731,rs56026524,rs2696625,rs62055884,rs199518,rs62060765,rs62060859,rs415430,rs12185243,rs2696537,rs62057147,rs11650531,rs74759276,rs2696568,rs17575850,rs62055515,rs17574796,rs2696533,rs62061795,rs1966345,rs173365,rs12150570,rs56189701,rs199500,rs62062134,rs62063682,rs10445336,rs62062777,rs1560310,rs2696442,rs199528,rs56319902,rs2106784,rs199451,rs11079729,rs79252344,rs111327992,rs56354807,rs75839508,rs2668614,rs9898030,rs17574361,rs55768605,rs9901937,rs62055546,rs199505,rs17770343,rs62055943,rs4471723,rs113316734,rs62056760,rs2469944,rs199506,rs16940806,rs2696575,rs112058117,rs62059004,rs2732669,rs916888,rs77926909,rs2469940,rs17577052,rs74825921,rs62055463,rs2732656,rs17650381,rs16940677,rs62055466,rs62057151,rs17652502,rs62062771,rs62056808,rs76402917,rs2532247,rs62062770,rs79301522,rs62063786,rs78136862,rs4566211,rs199509,rs113537106,rs17651243,rs77184207,rs34043286,rs62056791,rs2429440,rs112480703,rs1724404,rs112116311,rs12150451,rs2458203,rs79346219,rs62063292,rs62057109,rs17564983,rs199514,rs17585608,rs62062293,rs17690314,rs2066899,rs74481389,rs10445334,rs34303488,rs62057062,rs75010486,rs62062776,rs62060844,rs112534607,rs111664122,rs9891103,rs58879558,rs2732665,rs62062279,rs2696497,rs62060916,rs2732704,rs113120855,rs2532272,rs8068916,rs2668626,rs36036607,rs62062278,rs12150235,rs4340365,rs56023973,rs740707,rs55881134,rs62055895,rs62054818,rs2696532,rs62055933,rs199502,rs112916880,rs56343551,rs2696463,rs6503456,rs112402370,rs111825734,rs11079720,rs1158660,rs17650335,rs62056804,rs2696668,rs2696587,rs55978005,rs62063282,rs56150806,rs62060837,rs62056773,rs112665297,rs1029463,rs2532321,rs17572613,rs1876829,rs16940676,rs2163129,rs62054822,rs62062285,rs62063171,rs56101773,rs2668716,rs17660167,rs8077487,rs55979424,rs242944,rs62057110,rs62061796,rs1358438,rs62063675,rs11079724,rs12150104,rs12150558,rs62054841,rs12150229,rs56367860,rs62055495,rs56387266,rs62057070,rs62063671,rs12150628,rs62058964,rs199501,rs62061714,rs8065800,rs77063768,rs2668724,rs199441,rs62057114,rs1876830,rs2532270,rs62062788,rs62063784,rs112836774,rs1876827,rs8065165,rs111957446,rs4792897,rs4792830,rs2732676,rs2316763,rs62059005,rs17585644,rs17662235,rs75691066,rs79765413,rs17660251,rs9898399,rs62055879,rs62055501,rs79180862,rs55841786,rs2668717,rs2316766,rs8078967,rs17576200,rs3785884,rs55960528,rs17576842,rs2696603,rs55907036,rs62063857,rs62062270,rs62055538,rs41437445,rs112197756,rs62057144,rs62062267,rs62061767,rs242924,rs62063854,rs199443,rs2732689,rs12373140,rs17564948,rs919464,rs62063792,rs62054761,rs74358353,rs62061711,rs2693333,rs62063279,rs62056792,rs62063666,rs2532275,rs62060760,rs62056776,rs55943606,rs11657882,rs2141299,rs55672516,rs78729125,rs62055869,rs2696607,rs79065019,rs112583797,rs4548919,rs2696696,rs4792831,rs2696658,rs62062136,rs77527347,rs2532386,rs2532252,rs113414067,rs62061854,rs112003140,rs75856822,rs10445368,rs62063208,rs7218286,rs733969,rs55703644,rs17577313,rs56082319,rs4479290,rs55943044,rs4327090,rs2532349,rs2668713,rs62062297,rs62060768,rs2696549,rs2532426,rs2668628,rs552290972,rs2532424,rs62056803,rs2158072,rs6503450,rs34579536,rs2532257,rs2668639,rs62055878,rs62062137,rs17572169,rs17665188,rs374952396,rs17651754,rs17649571,rs34739559,rs2532267,rs2696700,rs62063203,rs12944712,rs55682376,rs62061771,rs56254732,rs2696580,rs10514897,rs10445365,rs56387391,rs17770186,rs62063266,rs77950913,rs78917479,rs62061847,rs55668363,rs1467968,rs17660228,rs112074397,rs56299858,rs113912415,rs17649866,rs62055490,rs55649944,rs71375338,rs2532255,rs2696586,rs12150506,rs62064668,rs62054806,rs2469941,rs17653193,rs2316767,rs2097760,rs12150530,rs10445362,rs62056774,rs76294809,rs55788678,rs1881194,rs55780786,rs4327091,rs113178301,rs62063269,rs62063788,rs113343439,rs367820416,rs75534191,rs62062798,rs62071565,rs79730878,rs2696546,rs17577975,rs2668711,rs62055553,rs1706726,rs62055942,rs79492906,rs78555354,rs199470,rs3785880,rs2532298,rs2696573,rs34008514,rs62055887,rs62063275,rs2301689,rs79947689,rs62057119,rs62055475,rs2316784,rs62057108,rs55747440,rs7225002,rs62061709,rs242940,rs2696526,rs62055928,rs192856660,rs62057155,rs35838379,rs4371195,rs2532300,rs17649553,rs199531,rs2950655,rs79475968,rs17564871,rs733968,rs2532392,rs2696443,rs8073146,rs62056785,rs62055461,rs62055957,rs199534,rs17653162,rs3935637,rs79412431,rs2696495,rs199445,rs2907480,rs62054835,rs70602,rs62061856,rs2696690,rs2469933,rs183211,rs62063304,rs62063669,rs199452,rs17572851,rs76682988,rs2732647,rs1528072,rs1476554,rs242561,rs2732601,rs2668687,rs62061734,rs2696451,rs78104015,rs199535,rs2732649,rs17571809,rs62056856,rs78834738,rs62055934,rs17572893,rs2019816,rs74514268,rs2873268,rs62061815,rs62054843,rs17660936,rs79172804,rs886348,rs17659731,rs1918799,rs76380490,rs62063165,rs876944,rs55780945,rs2732629,rs2696510,rs62061850,rs2732594,rs55653657,rs1468241,rs17573858,rs62055497,rs2696702,rs62062793,rs1918789,rs17650579,rs242562,rs80209523,rs62055517,rs113952577,rs62054858,rs2532416,rs12952301,rs4792844,rs62061723,rs62055903,rs62060852,rs74548327,rs62056801,rs74872829,rs56303672,rs111447859,rs17575683,rs62063853,rs56301449,rs62054857,rs753236,rs35631660,rs76527351,rs12150223,rs62055940,rs17564829,rs1967982,rs2696604,rs2532404,rs1918792,rs62061849,rs111295615,rs55751924,rs17770337,rs62062276,rs1029464,rs111853996,rs62055937,rs79501144,rs199507,rs62062790,rs2316764,rs242937,rs2873269,rs28416808,rs17334944,rs2532230,rs17571857,rs62056809,rs62054804,rs2732701,rs17661348,rs56294117,rs62055558,rs17652036,rs2668657,rs17763086,rs62074566,rs17564780,rs62063202,rs111976319,rs55972730,rs2696670,rs2316954,rs55719714,rs62060786,rs1918802,rs62063686,rs2532341,rs199438,rs62073062,rs62057101,rs2668623,rs62063778,rs17650063,rs17573607,rs242951,rs2469927,rs17762769,rs2257575,rs1815,rs17573245,rs2732590,rs2532364,rs62056780,rs62060810,rs17576989,rs2532246,rs62063262,rs17577094,rs2732666,rs1816,rs7220421,rs55886302,rs2950705,rs113520245,rs2696664,rs76830096,rs55831516,rs62062284,rs62055542,rs62073098,rs17426195,rs79857651,rs8067056,rs2696524,rs111324579,rs199523,rs62055493,rs17571718,rs12150621,rs11079723,rs2942172,rs1881195,rs78773690,rs113909426,rs2458216,rs56197117,rs74450848,rs112275277,rs17770150,rs113830390,rs55744103,rs75652502,rs17690987,rs77604208,rs55943825,rs62064672,rs62060785,rs56249780,rs199513,rs62057066,rs55877243,rs2942176,rs6503453,rs12150551,rs62054846,rs2696662,rs77965652,rs2532384,rs56226437,rs3912062,rs2732646,rs2435204,rs74846646,rs7350980,rs8064870,rs12373124,rs111364350,rs55942528,rs2532309,rs74903707,rs12150127,rs199455,rs62055875,rs62062791,rs62063296,rs4627402,rs2732652,rs62062283,rs62063789,rs1467967,rs62064671,rs62063300,rs62055516,rs55709241,rs1396862,rs199456,rs11575896,rs56080482,rs2696673,rs12150390,rs2532348,rs2732657,rs62057123,rs2732709,rs62055476,rs56026531,rs2458185,rs75916678,rs2435214,rs62059003,rs62055545,rs2471738,rs74998289,rs62063777,rs2696657,rs199519,rs2532291,rs12150336,rs2055794,rs2532334,rs12947764,rs62063673,rs79290980,rs974294,rs1052553,rs10445364,rs2532304,rs3865315,rs62060891,rs12185225,rs2696523,rs17649918,rs2696593,rs62062805,rs77692262,rs56971664,rs74509629,rs62057111,rs242949,rs62061808,rs2696591,rs62056838,rs11079727,rs2532385,rs2435206,rs62062801,rs62062268,rs9709338,rs886249,rs7207582,rs55895732,rs62063800,rs2429439,rs62062780,rs2668627,rs2106786,rs9904290,rs2435209,rs79772576,rs12150125,rs78938131,rs1406074,rs76885724,rs55707339,rs2316775,rs56166491,rs11079719,rs62074573,rs62055539,rs17691328,rs6503457,rs79447161,rs10445338,rs77426526,rs713522,rs111739681,rs2732596,rs7224296,rs62055500,rs62063295,rs56356641,rs76357066,rs62061713,rs4309444,rs111678697,rs1876828,rs2732670,rs2532308,rs8068589,rs7221390,rs62057150,rs3087534,rs79698033,rs2732706,rs35833914,rs74839514,rs2950704,rs62061793,rs55662347,rs79882507,rs17651285,rs56127309,rs62060915,rs62063774,rs2429445,rs62063271,rs1918793,rs11869096,rs2261016,rs62056851,rs16940671,rs63750417,rs113793114,rs62063668,rs2696461,rs1122380,rs242929,rs112813897,rs62063846,rs77568881,rs62063667,rs17689882,rs12150516,rs117646503,rs55787105,rs62062266,rs62056796,rs2532363,rs55947022,rs62063200,rs7218319,rs16940668,rs4606752,rs17573447,rs12150260,rs190796367,rs2668615,rs4306559,rs199527,rs12953096,rs62063677,rs9912530,rs2532423,rs2696542,rs62071576,rs62063281,rs78587102,rs1918797,rs2696516,rs62056775,rs12941738,rs112647192,rs62054760,rs12150162,rs62055932,rs113934115,rs12185268,rs9303523,rs62061708,rs11575895,rs17652520,rs62062323,rs2668611,rs62061729,rs56347602,rs62055488,rs62063680,rs17575556,rs9899833,rs77625338,rs111689007,rs55909047,rs2696594,rs12373139,rs62071573,rs62057154,rs2732682	69.1025
ALIC	1400	17	rs112997627	43695263	G	T	20404	-0.00520534	0.000662302	-7.85947	14.4137	rs2906009,rs2040844,rs71373560,rs111497072,rs56323722,rs55684829,rs62056929,rs6503443,rs62056909,rs55896111,rs62056908,rs2469934,rs80157557,rs112431961,rs3418,rs62056910,rs2732626,rs55849973,rs113486004,rs17686238,rs1724438,rs4792859,rs62056863,rs17631303,rs62064419,rs11655470,rs77370070,rs112010353,rs7215239,rs62056876,rs62065444,rs62056862,rs1105570,rs34018943,rs241045,rs9905348,rs1724414,rs62065377,rs17687625,rs1880752,rs434805,rs12150547,rs17761046,rs56280222,rs1568949,rs62054400,rs62065448,rs2668673,rs2462833,rs422112,rs1724402,rs55648326,rs385383,rs241036,rs28521823,rs62056937,rs55787734,rs674692,rs2102989,rs453997,rs2668709,rs413844,rs440778,rs7207373,rs62056870,rs669915,rs117979895,rs10491144,rs62054427,rs62053959,rs62056911,rs62065457,rs17687667,rs77220413,rs1879585,rs62054432,rs12946900,rs8075717,rs62054399,rs12150091,rs60221345,rs62054411,rs12939187,rs681485,rs1724390,rs1230076,rs17688056,rs58299347,rs1230087,rs17688391,rs35329349,rs451737,rs62055752,rs62055716,rs1706730,rs413519,rs75403953,rs112431991,rs77804065,rs2684670,rs55980621,rs529311580,rs80143279,rs1880749,rs55711776,rs872972,rs62065399,rs2942167,rs17688773,rs62055701,rs62053946,rs78471340,rs62065394,rs376120,rs7218394,rs56406407,rs62054395,rs2004260,rs2906006,rs434428,rs62055718,rs75715199,rs757503,rs62064594,rs4609899,rs79742625,rs57222984,rs62056933,rs62065392,rs1623865,rs62054389,rs62065404,rs62056873,rs1879582,rs7502718,rs62065447,rs62064651,rs4479288,rs62053952,rs113927637,rs594591,rs7209792,rs769375,rs59113655,rs111960572,rs17687838,rs62055714,rs35354512,rs62056905,rs143699161,rs62054431,rs35489312,rs77387379,rs1526125,rs62055704,rs62055700,rs76728632,rs1526123,rs111511018,rs143345034,rs241025,rs113661667,rs111415173,rs5026246,rs35519908,rs1724401,rs1724398,rs62066072,rs62066073,rs62064423,rs12949988,rs62064395,rs62054396,rs62054425,rs77301847,rs55793500,rs365825,rs62064646,rs434971,rs385691,rs117029704,rs55938136,rs17689116,rs62065380,rs192252295,rs73984391,rs62064645,rs17687534,rs12949256,rs62056872,rs111985258,rs1706732,rs241022,rs62065390,rs2942168,rs12942666,rs17761207,rs413917,rs62055698,rs643024,rs2693362,rs62065396,rs10468514,rs17762073,rs1230077,rs55947210,rs55826010,rs62056946,rs373417,rs2521859,rs62054381,rs74464991,rs391338,rs55653963,rs8067527,rs62064647,rs55669046,rs56062621,rs16940633,rs2684526,rs28768976,rs75986348,rs75990322,rs17563800,rs17563433,rs71373572,rs241035,rs62064409,rs34286926,rs79322350,rs62064603,rs12452272,rs111423688,rs77727624,rs241042,rs56129627,rs62055709,rs62055713,rs4609898,rs62054414,rs55927630,rs55930267,rs12952950,rs2668677,rs1879581,rs55643511,rs113414546,rs62064655,rs62054438,rs62055719,rs56383763,rs7214661,rs55746869,rs62055717,rs4325608,rs56323832,rs56168933,rs56108117,rs17688558,rs62056861,rs56005713,rs56191889,rs62055691,rs75310534,rs12944235,rs74398257,rs12952171,rs16941038,rs112995313,rs62055753,rs2902661,rs1079432,rs2049515,rs757502,rs113173628,rs2950013,rs62054393,rs4763,rs2668680,rs1813014,rs62056877,rs62053947,rs62054392,rs62054433,rs62054378,rs62054436,rs12952764,rs1808189,rs9906974,rs17687504,rs968027,rs62053954,rs439558,rs62055706,rs2960000,rs17688068,rs62054398,rs1724409,rs62054387,rs78440279,rs34465449,rs56100013,rs56236914,rs76344126,rs17631676,rs2463523,rs1608955,rs1706746,rs62064649,rs9899111,rs71238846,rs34104358,rs56391096,rs7207400,rs113991678,rs62056906,rs2037442,rs383241,rs8071011,rs17687571,rs78487840,rs62064422,rs62066087,rs757501,rs439945,rs9897399,rs59193782,rs62064394,rs62064417,rs375647,rs62053945,rs968028,rs56110538,rs56192752,rs76761706,rs56314414,rs56278545,rs4792863,rs56220242,rs17563599,rs4401083,rs145472926,rs17563923,rs112995489,rs62056881,rs17689218,rs75643244,rs62054419,rs62053950,rs12452273,rs62056879,rs112556326,rs62064600,rs62065385,rs62064418,rs241044,rs112155389,rs62055693,rs62066119,rs56159231,rs62064637,rs62056880,rs62064389,rs76539714,rs7209501,rs56167560,rs17688126,rs112169475,rs56160448,rs55652155,rs35420583,rs62064643,rs62054429,rs12150608,rs448830,rs757500,rs111390638,rs113575082,rs1230086,rs61572747,rs450237,rs17688875,rs112538459,rs444071,rs62054428,rs62053943,rs62056927,rs62056865,rs671740,rs62065454,rs55962674,rs112637166,rs241030,rs1630095,rs406400,rs56378631,rs430688,rs413778,rs7502937,rs566127718,rs2949997,rs62056931,rs17762361,rs62065403,rs112570965,rs62053956,rs62053940,rs7214673,rs12150332,rs56220387,rs2942166,rs241033,rs62056930,rs17760733,rs62065450,rs56283089,rs366858,rs385199,rs62065441,rs56046792,rs17563861,rs62056939,rs2950009,rs34792542,rs62055708,rs76311426,rs411305,rs62053949,rs2463519,rs12150454,rs1230083,rs2684641,rs62055696,rs389978,rs1230106,rs77132763,rs77114624,rs17689182,rs396593,rs62065384,rs62056878,rs241037,rs17761387,rs75115093,rs55930887,rs1724425,rs1635288,rs12150610,rs62054437,rs62065389,rs62056867,rs62055664,rs3108318,rs17760577,rs62056928,rs417968,rs62064657,rs62064595,rs62065388,rs62053955,rs2902662,rs611351,rs62054421,rs62054418,rs62055662,rs7406746,rs12150464,rs62064653,rs4792856,rs364308,rs2668643,rs3843738,rs28795799,rs62054412,rs4792851,rs12952082,rs62065445,rs36114997,rs17762535,rs62054397,rs1526128,rs2668679,rs1568951,rs2950011,rs62065437,rs675726,rs76333921,rs2462835,rs80335384,rs62064424,rs17761100,rs62055661,rs62056864,rs4471725,rs55688739,rs34363898,rs35389313,rs56200760,rs62055665,rs17563683,rs62066086,rs17563827,rs55703888,rs62065379,rs35327136,rs373853,rs241028,rs17686610,rs62056912,rs75076131,rs74579538,rs392116,rs62053957,rs1230085,rs62054380,rs56295996,rs2261543,rs80072429,rs17688767,rs76493835,rs113728380,rs62055711,rs17563501,rs56400821,rs189777036,rs7220839,rs434598,rs75500942,rs62053939,rs3972613,rs62064433,rs16941035,rs78803763,rs1631850,rs56178230,rs9903522,rs62055692,rs1724433,rs4792860,rs17760631,rs241024,rs2532372,rs2942170,rs62065438,rs35884427,rs1568950,rs3108317,rs1724422,rs117326137,rs76171147,rs2028078,rs62055712,rs8075654,rs74765707,rs4569335,rs62064441,rs444967,rs62066068,rs17762308,rs56212100,rs1724400,rs56384960,rs4617909,rs647483,rs35591873,rs2458198,rs17688032,rs62065443,rs77044114,rs56290582,rs241029,rs56049236,rs62056913,rs1079434,rs62054384,rs241027,rs62054424,rs393675,rs1526129,rs62054388,rs76421814,rs61667602,rs62065453,rs62055689,rs62055751,rs62064415,rs9303521,rs1358071,rs35626715,rs2864087,rs62056918,rs62055663,rs393208,rs76007856,rs55836887,rs11012,rs62054417,rs75788861,rs62064641,rs62056866,rs62066460,rs418891,rs17687462,rs2906007,rs79724577,rs241032,rs62064416,rs62056874,rs4471726,rs62055715,rs62065395,rs642185,rs1724407,rs7222444,rs62053948,rs62064654,rs62056921,rs62064393,rs1706722,rs241038,rs149366495,rs17563718,rs34887474,rs7222389,rs17688434,rs241031,rs62054383,rs62056917,rs62055660,rs112327620,rs4486953,rs4528616,rs1724411,rs2090847,rs1105569,rs56380663,rs1724413,rs56020833,rs62065442,rs62055702,rs650927,rs56298110,rs62055705,rs111273167,rs17688922,rs12150141,rs2077606,rs62065452,rs241021,rs62054439,rs17687849,rs1635291,rs1526126,rs62053953,rs112123127,rs62065449,rs436667,rs1879583,rs55972157,rs62056920,rs62065378,rs62056934,rs241020,rs12946723,rs62055707,rs188710438,rs241041,rs62056869,rs393152,rs62064652,rs62054434,rs12947718,rs17649019,rs12938476,rs62054382,rs62055697,rs79892630,rs9912279,rs78454137,rs17688296,rs36078910,rs56378021,rs241023,rs455028,rs17761581,rs418659,rs56340658,rs10451283,rs17689104,rs56006248,rs3946526,rs2693353,rs2942189,rs62064364,rs62065436,rs117368197,rs112120661,rs56328224,rs55973918,rs79226879,rs112257723,rs62056916,rs55838058,rs17334797,rs4479289,rs7220206,rs56312737,rs1724412,rs449501,rs12940792,rs55974014,rs62054390,rs2463518,rs2950012,rs2905465,rs17688249,rs17688511,rs17762165,rs10514879,rs35116560,rs55671319,rs34063617,rs12150683,rs17761985,rs77819001,rs17649138,rs62056925,rs2469938,rs9895436,rs241026,rs62056919,rs62065374,rs389217,rs1724429,rs4390635,rs76453925,rs17688452,rs112972619,rs78052495,rs76717812,rs112275793,rs62064431,rs2040846,rs12942951,rs55989971,rs1724397,rs117560908,rs17688090,rs184745911,rs17761838,rs11079524,rs56397077,rs12952708,rs55925547,rs62056935,rs593720,rs55663797,rs17688410,rs2139890,rs2684700,rs62064388,rs4792824,rs1971374,rs62054430	68.8134
ALIC	828	19	rs10422762	36157167	A	G	20708	0.0014755	0.000300517	4.90988	6.04032	rs231228,rs35209304,rs4806187,rs807485,rs231244,rs28633929,rs55939240,rs614225,rs231238,rs200261326,rs12463059,rs1269214,rs7256373,rs807479,rs7254581,rs120960,rs183388514,rs12104249,rs62109998,rs12461285,rs34031911,rs56189160,rs28373672,rs62109452,rs2242522,rs173003,rs2242523,rs2285421,rs35835993,rs807478,rs179570,rs62109453,rs8106959,rs9917056,rs107068,rs11882183,rs231233,rs231592,rs807488,rs231588,rs150577929,rs12459073,rs2619197,rs7254601,rs231591,rs12986089,rs23595,rs35729071,rs2234371,rs66638513,rs11878987,rs231241,rs35843967,rs9304874,rs231237,rs7249885,rs12976974,rs61218414,rs12981566,rs231236	60.6009
BCC	2986	2	rs72950678	217422660	T	G	20483	-0.00914998	0.00181259	-5.04801	6.35024	rs2738281,rs184026,rs6715549,rs62178623,rs10932664,rs6715548,rs1588480,rs284545,rs13389512,rs11695590,rs2276665,rs12990098,rs7590302,rs13385640,rs4324305,rs6708185,rs11888959,rs10176393,rs505883,rs12694387,rs17559422,rs79927299,rs998102,rs13017960,rs76052387,rs16856232,rs17486081,rs753553,rs72948616,rs12624027,rs12990340,rs1110998,rs34262345,rs1510842,rs6711457,rs2666290,rs13007461,rs13405529,rs13399149,rs72950603,rs12463731,rs17558354,rs17486539,rs72948603,rs7598616,rs13028557,rs4674093,rs140792159,rs112626286,rs6435940,rs10181053,rs72948654,rs377392696,rs755625,rs6715563,rs12989690,rs284567,rs72950610,rs10194227,rs72948612,rs7571069,rs2280043,rs13392290,rs12019162,rs12694390,rs2738287,rs71577872,rs6744656,rs6723971,rs10197539,rs112975081,rs10176384,rs112726476,rs1033085,rs72948699,rs6744504,rs1510841,rs284528,rs114860785,rs72946695,rs284535,rs10193235,rs35137313,rs10211039,rs13384294,rs17558671,rs17335817,rs6711638,rs6743777,rs284574,rs10203139,rs2066527,rs284566,rs1983219,rs111629368,rs10197526,rs116035511,rs13432107,rs13023747,rs72946693,rs2738290,rs72946656,rs10199760,rs7575293,rs112713869,rs16856088,rs113333985,rs2666288,rs284562,rs13015080,rs10181065,rs3755141,rs784543,rs673186,rs2738276,rs7577388,rs484375,rs17486207,rs13410937,rs72948636,rs72948613,rs10207455,rs10932663,rs113115277,rs1983218,rs114756545,rs66931264,rs13399493,rs16856373,rs72950645,rs10183193,rs4674084,rs17557636,rs13428500,rs72948643,rs2738277,rs10173469,rs2738282,rs13405912,rs10445818,rs62180597,rs12994218,rs77643089,rs6744432,rs10204303,rs16856243,rs62178624,rs2738284,rs57884771,rs6435942,rs72948623,rs12019163,rs34628773,rs284534,rs10445819,rs72948666,rs34028543	230.303
BCC	289	3	rs9867760	190632012	A	G	20619	-0.00688529	0.00117376	-5.86602	8.3503	rs1316356,rs62286352,rs35955860,rs62288091,rs9849583,rs62286348,rs13066753,rs34542080,rs577842346,rs13434373,rs6799249,rs13315587,rs1159212,rs13075101,rs9290959,rs76316471,rs2088882,rs2047712,rs34576065,rs13065568,rs560857329,rs113591830,rs35608805,rs34859790,rs9816886,rs9828756,rs9840870,rs9871399,rs62286349,rs62288111,rs28816787,rs34086510,rs13079050,rs200690866,rs9871595,rs570330397,rs9856237,rs9842055,rs2363038,rs13100545,rs73193907,rs1393052,rs13069243,rs56234707,rs187620717,rs883842,rs2047710,rs9822973,rs61067594,rs9818981,rs28870076,rs62288073,rs35592123,rs62288106,rs1158947,rs9877058,rs9873268,rs6782126,rs967513,rs7616662,rs12488471,rs6802105,rs4686570,rs35989701,rs9816578,rs1393058,rs13060312,rs4308325,rs866986,rs2047711,rs35872768,rs58531798,rs67744585,rs61556420,rs61634624,rs62288116,rs967512,rs13095744,rs35679428,rs73192273,rs9829689,rs9844338,rs35595073,rs1501600,rs13089287,rs13325955,rs9827516,rs9877502,rs9854712,rs13322873,rs34113929,rs35055419,rs190184306,rs13066848,rs2202100,rs35618256,rs9862175,rs1393057,rs35670382,rs1159213,rs35327527,rs6804748,rs28873531,rs112522420,rs61494018,rs57938725,rs35910287,rs113180518,rs557925930,rs883841,rs9839311,rs200021867,rs4624605,rs9821167,rs1393060,rs9814367,rs34481566,rs113627555,rs34216926,rs9880346,rs201379805,rs1501604,rs13078126,rs58308120,rs13323015,rs78362860,rs112634485,rs34030983,rs1909960,rs34306572,rs56068001,rs13061231,rs13060370,rs60386222,rs34303823,rs146550622,rs62288110,rs147611663,rs9838279,rs1159211,rs62288104,rs9857963,rs12727448,rs9821075,rs56268441,rs13070564,rs34886272,rs56396731	214.336
BCC	806	3	rs1768190	39509440	C	T	20559	0.00296903	0.000551659	5.38201	7.13277	rs2887901,rs34403692,rs1707981,rs12495623,rs13096483,rs645567,rs545397,rs938183,rs13059755,rs674192,rs816487,rs28810495,rs528364,rs11709044,rs2370965,rs62243409,rs478514,rs2018725,rs11708828,rs13073538,rs6772037,rs34897882,rs11706071,rs11129832,rs13092508,rs674243,rs11709075,rs2965067,rs11713114,rs2370964,rs11705945,rs631312,rs4525803,rs630934,rs13079576,rs36020975,rs12638676,rs1009966,rs1768234,rs35310432,rs9820623,rs6770798,rs616147,rs12495185,rs11129834,rs11129835,rs6765697,rs1768208,rs533577,rs13079368,rs3914283,rs12494100,rs28829975,rs1464047,rs879444,rs1278142,rs6770797,rs675595,rs1708104,rs9852186,rs9871799,rs1513219,rs4676496,rs11129833,rs2370969,rs34629457	63.1748
BCC	651	3	rs13325354	190579863	G	A	20708	0.00193589	0.000480256	4.03096	4.25533	NA	214.042
BCC	1679	4	rs35771878	38634757	G	A	20377	-0.00368691	0.000517257	-7.1278	11.9915	rs3209570,rs6812216,rs6838905,rs36023504,rs10015581,rs13149231,rs6827414,rs2242189,rs6845639,rs13105987,rs60029573,rs4461531,rs17428945,rs75356782,rs28694049,rs12646137,rs79605682,rs73232890,rs34089598,rs76695722,rs13151185,rs55958238,rs337605,rs12507197,rs10026640,rs13328049,rs2169542,rs78916220,rs4833079,rs13102095,rs73232876,rs2615623,rs337617,rs9992667,rs62294474,rs73232881,rs1466414,rs77506562,rs3860067,rs113071828,rs76062976,rs7654288,rs73808504,rs77419028,rs185151803,rs6531657,rs6813852,rs66709517,rs11730676,rs7685520,rs6531652,rs28656945,rs111866911,rs28488148,rs2045767,rs7678850,rs2078179,rs11944291,rs79354477,rs13132853,rs6811246,rs35647276,rs10029476,rs1000571,rs1000096,rs4634234,rs12331049,rs112691446,rs17500878,rs68191221,rs7678668,rs6858772,rs28681431,rs10019144,rs2126526,rs6813851,rs28657453,rs337637,rs9522,rs36071400,rs2637692,rs1824652,rs12504963,rs10021686,rs77352494,rs4535339,rs337638,rs35547424,rs11727467,rs34722008,rs3980,rs4833087	60.225
BCC	1205	4	rs3796469	2887091	T	G	20474	-0.00429332	0.000884273	-4.85519	5.91984	rs12650114,rs2515961,rs12502773,rs2239728,rs4690000,rs57191180,rs2032463,rs16843452,rs7664801,rs2798288,rs1263344,rs2285084,rs1269355,rs2237005,rs1419045,rs2185886,rs2488809,rs71597204,rs2282773,rs16843523,rs1263342,rs2282772,rs12645803,rs1263349,rs12642795,rs73082333,rs1475977,rs1012365,rs1263338,rs878931,rs2301376,rs2960295,rs2071695,rs2515960,rs1263340,rs1263336,rs3021147,rs2857866,rs2237004,rs139694384,rs3021145,rs2097081,rs4961,rs2256086,rs41264717,rs1475975,rs1263347,rs2185885,rs1263345,rs1063745,rs1018789,rs2051560,rs7654786,rs4690065,rs4690001,rs73189458	3.18632
BCC	1547	5	rs17205972	82859065	T	G	20687	-0.00539097	0.000603316	-8.93556	18.3924	rs10052710,rs619310,rs77451124,rs4266381,rs33590,rs962066,rs15071,rs544697,rs71638255,rs10043829,rs3777048,rs16900628,rs62362899,rs17284524,rs12657869,rs11749904,rs994004,rs310521,rs17284587,rs13153755,rs1193351,rs308362,rs3930345,rs7717697,rs33593,rs149216496,rs309586,rs12657861,rs309555,rs10062985,rs17205993,rs10473874,rs36170760,rs34059159,rs74320763,rs6859350,rs536376209,rs6883712,rs309556,rs13166573,rs1457105,rs4532345,rs35382686,rs7447467,rs310504,rs13189086,rs67827860,rs10474101,rs10474109,rs35447933,rs62362863,rs4703570,rs17206055,rs3096172,rs160183,rs12332199,rs2045380,rs33610,rs36152572,rs539434,rs10058141,rs1193355,rs3852187,rs2541312,rs160187,rs1501646,rs76738717,rs884570,rs10045126,rs336944,rs17284573,rs11741157,rs11952577,rs13184707,rs256460,rs309571,rs11746897,rs160186,rs4492093,rs7719247,rs10514259,rs7730124,rs7702453,rs62362864,rs1598725,rs695103,rs7733216,rs1867667,rs10076654,rs2548541,rs33609,rs543855,rs6888088,rs308359,rs33603,rs309587,rs2921509,rs6864943,rs35430475,rs12653308,rs62362900,rs11960908,rs3911457,rs10473875,rs9637813,rs7711932,rs13176921,rs35087492,rs6867396,rs309596,rs7728751,rs13160511,rs33601,rs10514258,rs13166766,rs7710707,rs543939,rs309561,rs308360,rs151272493,rs6887055,rs7732658,rs6452542,rs160184,rs17206075,rs160277,rs1193352,rs33596,rs17205951,rs4558964,rs160283,rs12152797,rs10064429,rs1193354,rs10942331,rs10474103,rs7709777,rs7737921,rs71638257,rs4703569,rs62362865,rs10045242,rs173686,rs72771283,rs185356,rs10059489,rs7706851,rs13166037,rs76123737,rs831588,rs34269673,rs188703,rs924584,rs1345420,rs16900625,rs3096169,rs67169624,rs13167610,rs72771203,rs72771256,rs13178671,rs7731805,rs13164380,rs201342663,rs831928,rs33599,rs35896134,rs35040911,rs309589,rs308365,rs3931702,rs12520543,rs33602,rs12188947,rs2652106,rs868195,rs7711739,rs35313029,rs16900528,rs11746859,rs1193353,rs16900629,rs11952531,rs309591,rs28296,rs309584,rs16900619,rs10044001,rs7732237,rs13166630,rs35333770,rs61211969,rs34027924,rs1457081,rs160280,rs11950137,rs41271133,rs648882,rs2290673,rs17205986,rs2290671,rs13164785,rs2591453,rs336945,rs4470745,rs256461,rs160285,rs35483733,rs10045212,rs56353981,rs6858899,rs17284559,rs3797782,rs13164259,rs2445873,rs60404475,rs485075,rs34761292,rs11950131,rs4339334,rs7702540,rs1096644	97.8942
BCC	1820	5	rs4150221	139719991	C	T	20674	0.00373513	0.000434676	8.59291	17.0716	rs6896007,rs6580499,rs1051309,rs702397,rs2569165,rs10077671,rs10053981,rs2245643,rs55988944,rs2563333,rs141074724,rs778600,rs2569163,rs13159261,rs12517200,rs2282802,rs2569170,rs2569188,rs139633203,rs1991801,rs2563315,rs250424,rs1432959,rs2569185,rs11954514,rs142880704,rs13185866,rs2569160,rs62385164,rs62384216,rs6883156,rs2569167,rs2116802,rs10463297,rs57294361,rs114727286,rs3776089,rs801465,rs1089304,rs1862176,rs2251860,rs2563324,rs6871703,rs2563310,rs1864255,rs13353827,rs813897,rs12717986,rs2563307,rs147697336,rs187756249,rs717097,rs76148587,rs62385234,rs801399,rs2337225,rs149182891,rs4912718,rs4150234,rs2563298,rs3822328,rs801166,rs6860077,rs4150236,rs778606,rs7725147,rs2237076,rs2569178,rs68010656,rs250429,rs2569190,rs7712617,rs12717988,rs13359519,rs2569162,rs4913080,rs6879217,rs778596,rs11168051,rs185098602,rs6879629,rs4150212,rs2074613,rs10067969,rs1089305,rs2337224,rs7717563,rs6894953,rs6870103,rs547206374,rs17119056,rs147101928,rs2569176,rs13180584,rs11743782,rs250428,rs11574651,rs778588,rs4913081,rs192351044,rs2878896,rs5744442,rs1347143,rs2530235,rs6873248,rs809635,rs919755,rs143170399,rs753279,rs116578164,rs10041762,rs71592123,rs801189,rs778597,rs2245640,rs2569193,rs801168,rs753280,rs6862439,rs778603,rs2256547,rs2569169,rs2530232,rs778585,rs2569191,rs2563314,rs3776128,rs778591,rs28493133,rs778594,rs778589,rs3776129,rs801460,rs60601725,rs2569166,rs778587,rs1864254,rs72798854,rs171632,rs9324644,rs17118812,rs12657867,rs13161399,rs250427,rs4912717,rs7701365,rs6897346,rs1835148,rs2569177,rs149553994,rs111505968,rs13385,rs7719290,rs702398,rs6580516,rs201855636,rs10042299,rs115216292,rs78638091,rs34517992,rs1019933,rs2563322,rs6579768,rs1835962,rs2915863,rs250430,rs6898707,rs2249213,rs778593,rs13184340,rs2563320,rs73267612,rs6879174,rs11168036,rs61342141,rs67432087,rs2563304,rs2530233,rs7719289,rs4150214,rs79064091,rs10074378,rs4279384,rs2237075,rs778584,rs6849,rs4150241,rs801188,rs4913079,rs4150233,rs2530243,rs10476907,rs2569181,rs778582,rs11168040,rs7268,rs6893253,rs2563331,rs6579836,rs7356554,rs4912709,rs2563317,rs3776130,rs801458,rs2563302,rs4150222,rs4912711,rs3777095,rs2530239,rs6872579,rs917302,rs13173872,rs55720104,rs35983033,rs6580515,rs1583005,rs3733681,rs739954,rs250431,rs801186,rs2569171,rs1529693,rs11744366,rs2569159,rs34678418,rs4912710,rs778599,rs4912715,rs6884244,rs10073519,rs7715538,rs702399,rs778583,rs11742149,rs778586,rs4150197,rs13171154,rs13153401,rs2530241,rs2530240,rs2237077,rs11167489,rs2074612,rs2563330,rs1985628,rs13174202,rs4913082,rs10875633,rs10875632,rs11167532,rs250426,rs778598,rs4801,rs702394,rs778602,rs702395,rs4150196,rs58992612,rs811382,rs563059792,rs778595,rs801185,rs2563335,rs7715360,rs146521494,rs1962648,rs6888747,rs2337138,rs250432,rs73269505,rs2563311,rs9688094,rs12187444,rs801167,rs2563253,rs778605,rs2563305,rs2563306,rs2563332,rs10061835,rs778601,rs6879095,rs112035589,rs4150232,rs13170475,rs2163786,rs1835959,rs2074611,rs975243	146.574
BCC	1547	5	rs17284622	82974671	C	T	20449	-0.00737839	0.00147787	-4.9926	6.22496	rs13168731,rs13361926	98.2294
BCC	196	6	rs34177106	28629510	G	T	20707	0.00479738	0.000817195	5.87054	8.36214	rs7748643,rs12180700,rs6925714,rs61229539,rs13220637,rs6456831,rs6902736,rs9393921,rs34953859,rs2893966,rs9348811,rs11965972,rs10755646,rs9348810,rs35778344,rs60583357,rs4486067,rs418914,rs9380083,rs9357070,rs13202664,rs418204,rs34556183,rs7767008,rs1884936,rs2394121,rs13194504,rs16894197,rs9766115,rs4289643,rs6941188,rs62402393,rs34020953,rs115444115,rs116446871,rs3864294,rs9368568,rs13193532,rs380914,rs9378185,rs9501180,rs9885928,rs16894189,rs2394120,rs442439,rs35051649,rs7752875,rs12211927,rs6926221,rs35466817,rs2394122,rs34470113,rs11966966,rs11970409,rs6923110,rs115714698,rs7775683,rs34724414,rs9500977,rs36069097,rs9380079,rs34388845,rs16894184,rs10807035,rs138010458,rs1810619,rs9393920,rs6910361,rs35128564,rs410106,rs1319075,rs56389860	49.8652
BCC	967	6	rs12208140	19198234	A	G	20196	0.00143608	0.000332823	4.31484	4.79665	rs72828596,rs10946296	37.6478
BCC	1823	7	rs76928645	54941328	T	C	20424	-0.00640136	0.000617247	-10.3708	24.4729	rs10280320,rs149352678,rs78896722,rs78397712,rs55662545,rs28448289,rs12155415,rs12670304,rs12538812,rs1158657,rs13236222,rs12718931,rs9642564,rs2215776,rs2538083,rs10252409,rs2330759,rs58626582,rs17583554,rs115204793,rs79093312,rs2252586,rs56329596,rs2538068,rs11767139,rs2330763,rs117675073,rs2005868,rs1024748,rs10085420,rs6978771,rs4947953,rs2250836,rs3757407,rs77148056,rs11773818,rs1861005,rs12673110,rs3778866,rs6953397,rs7780270,rs6943639,rs9642562,rs10488134,rs11238340,rs11766623,rs957654,rs113083611,rs763317,rs76942832,rs12672649,rs17335898,rs4582504,rs11770506,rs12674036,rs13246965,rs11238341,rs80013346,rs10234806,rs10259496,rs77734940,rs75061358,rs10281305,rs7458480,rs4947958,rs12718933,rs67002401,rs4947956,rs7800174,rs6979446,rs79621318,rs11238345,rs3735064,rs10899767,rs7798558,rs723527,rs2709280,rs66540314,rs4947961,rs6951828,rs74504435,rs4245565,rs11238338,rs2330915,rs28699309,rs1158658,rs149583197,rs12532036,rs11765408,rs12718938,rs6593195,rs984654,rs2110263,rs6946428,rs17565126,rs6979638,rs138154852,rs2330761,rs6978990,rs60058809,rs11760406,rs6975304,rs11238342,rs1468724,rs4947963,rs60596612,rs142461330,rs1558539,rs4947487,rs4947965,rs2709328,rs4947960,rs7806891,rs73410456,rs2538075,rs77973211,rs6957408,rs3800827,rs17586344,rs12718936,rs10262304,rs115849102,rs78031751,rs4947483,rs77126132,rs12669020,rs4947485,rs1558542,rs10499753,rs79335915,rs2709276,rs151057105,rs77799804,rs11238344,rs2302534,rs12718934,rs2709275,rs2330947,rs2252703,rs11766838,rs7809394,rs7811499,rs4947957,rs2015549,rs28641516,rs10229946,rs11766798,rs28701637,rs2709274,rs6964716,rs4947955,rs17583407,rs74329378,rs73410447,rs2192293,rs10244108,rs2538066,rs2538067,rs4947951,rs55982832,rs7793297,rs12055922,rs4947974,rs10244020,rs2192264,rs887811,rs71546200,rs59010780,rs6945082,rs7793272	80.7045
BCC	1337	7	rs1182174	2875420	A	G	20616	0.0026776	0.000474937	5.63779	7.76385	rs1713912,rs2527680,rs2533882,rs10950906,rs1636254,rs798511,rs2644270,rs798494,rs12700373,rs73675028,rs798546,rs145191147,rs1639040,rs1183085,rs709282,rs1639066,rs798514,rs798560,rs2644294,rs1182197,rs117755034,rs140885231,rs11973498,rs2283783,rs757791,rs798489,rs798485,rs798487,rs12700374,rs798547,rs1713919,rs7783400,rs798540,rs1182172,rs798557,rs1182179,rs798513,rs13230995,rs1639036,rs144907881,rs1182208,rs798555,rs1636256,rs9648271,rs798552,rs1184662,rs798550,rs798544,rs798565,rs17802101,rs2107964,rs1182176,rs798545,rs2527695,rs1182178,rs7800595,rs2644307,rs798496,rs2644312,rs181156523,rs1636255,rs2527696,rs117208752,rs13230946,rs1182196,rs1182185,rs10257124,rs13438342,rs139743482,rs798488,rs1182187,rs2533884,rs1182199,rs2527694,rs2248390,rs2158694,rs13241955,rs798536,rs1182195,rs2644309,rs960273,rs138407899,rs1182183,rs1182182,rs2533879,rs1614791,rs798559,rs1182189,rs7790322,rs798495,rs798563,rs798493,rs368699386,rs1182188,rs2533868,rs798510,rs1636253,rs10228264,rs798506,rs2644295,rs798556,rs798500,rs2527692,rs1182198,rs2644297,rs75280464,rs2644293,rs2533891,rs798554,rs2533877,rs1182184,rs2527687,rs71522301,rs798558,rs1636249,rs2644300,rs798503,rs1182143,rs11976039,rs71522302,rs2283784,rs1182186,rs1182177,rs2644275,rs798490,rs2533878,rs1182171,rs2527690,rs798548,rs118184905,rs10265172,rs798491,rs798498,rs1636264,rs6461519,rs798518,rs1639065,rs798497,rs798502,rs2527677,rs2251491,rs2644291,rs1182180,rs7802871,rs13243214,rs7777484,rs1636247,rs798562,rs798486,rs2644281,rs1636250,rs798561,rs1182207,rs798528,rs79941659,rs6978692	4.15895
BCC	2325	8	rs4073900	144977279	C	T	20541	0.0034777	0.00051386	6.7678	10.8835	rs6993022,rs138813977,rs56334578,rs7822511,rs11784501,rs138924815,rs11775818,rs77445084,rs7831595,rs6993938,rs143558264,rs72695434,rs55853893,rs6558406,rs6984820,rs61509205,rs1065837,rs3135109,rs4073082,rs57957974,rs554799884,rs7840395,rs113638978,rs56127523,rs11782890,rs6420181,rs2857829,rs11780802,rs11136338,rs11136344,rs11990215,rs72693382,rs11777402,rs61545625,rs11136342,rs11784833,rs11778018,rs11136345,rs7835415,rs7002152,rs7002002,rs1140522,rs56077246,rs11136339,rs72695409,rs11136334,rs11786083,rs4977187,rs4073455,rs112641794,rs11136251,rs7832646,rs62523994,rs7014582,rs7015048,rs62522552,rs62522556,rs6983908,rs11780978,rs6988767,rs7010330,rs11777835,rs55754956,rs72693390,rs12543539,rs11136341,rs58404036,rs6990361,rs73715518,rs11993233,rs112738637,rs11136333,rs7845662,rs117910536,rs56034811,rs56261297,rs55812715,rs11544989,rs11786903,rs62530291,rs10103396,rs7829343,rs4977183,rs61512798,rs11786934,rs62530297,rs1134027,rs4977167,rs11779776,rs9314420,rs11989052,rs35139934,rs7006770,rs11785060,rs6991364,rs11782433,rs7004804,rs10100277,rs55836855,rs11777239,rs6993953,rs6985003,rs11784762,rs11136337,rs55646585,rs12548824,rs1134029,rs112979447,rs7357417,rs3923387,rs7459603,rs3923388,rs6992333,rs72693385,rs138660645,rs3936211,rs11787335,rs4977169,rs11782331,rs34115771,rs4977188,rs7016416,rs79832570,rs7155,rs7017644,rs11781667,rs11783799,rs11784417,rs55786556,rs7017789,rs7832643,rs11136252,rs11778039,rs7010588,rs7000180,rs10107388,rs57045990,rs55895668,rs62530298,rs11778026,rs7016860,rs10866916,rs11136335,rs7819099,rs11787365,rs6989119,rs6558405,rs7463897,rs11780743,rs11775434,rs7461753,rs7003580,rs1134030,rs4077670,rs10092179,rs55788604,rs7013938,rs3935755,rs6558408,rs12549853,rs11136343,rs35916068,rs6558407,rs56401829,rs55831924,rs62530285,rs13439519,rs11136336,rs7001174,rs58579887,rs72693398,rs73715570,rs61156785,rs4077669,rs9100,rs56117011,rs7010805,rs7833924	177.46
BCC	1608	8	rs55705857	130645692	G	A	20708	-0.00590899	0.0010064	-5.87144	8.36448	rs62523770,rs1077236,rs4487716,rs12681229,rs1433585,rs1077235,rs144786745,rs68055908,rs62523764,rs6470745,rs10101342,rs16904126,rs147958197,rs62523765,rs62523814,rs143893586,rs16904140,rs6985032,rs16904135,rs1583333,rs76326330,rs4498505,rs7840913,rs62523766,rs58811566,rs28572791,rs80142643	152.865
BCC	681	8	rs13267652	120890586	G	A	20639	0.00220009	0.000429563	5.12168	6.51882	rs7462250,rs13281991,rs13253140,rs4870991,rs62528670,rs9649948,rs13249122,rs2017310,rs13277947,rs12548715,rs1607624,rs939241,rs7459671,rs9918814,rs13260933,rs13265513,rs13275184,rs11777705,rs6993375,rs76650819,rs2326379,rs9987139,rs12541326,rs9649949,rs7388491,rs75922097,rs9987333,rs7823280,rs74791077,rs7837823,rs7818296,rs13257316,rs6469863,rs7018286,rs17820797,rs13282901,rs11785871,rs1467044,rs13260088,rs6469876,rs10808505,rs4073560,rs13263296,rs76264794,rs28760377,rs16893299,rs7814496,rs55892034,rs7840156,rs10093230,rs9297607,rs68097758,rs79346194,rs1464276,rs12543242,rs56864850,rs7814294,rs2139430,rs9721042,rs10090336,rs7018038,rs13275524,rs4871772,rs10505375,rs7814520,rs13265367,rs4871787,rs13265734,rs4871011,rs13277992,rs7387264,rs17820965,rs144341045,rs116901408,rs6469871,rs13261304,rs7465612,rs35006524,rs10217083,rs7845043,rs12679478,rs7461170,rs9918815,rs10955944,rs2176750,rs7825920,rs6469862,rs10098306,rs10107579,rs10216503,rs73703114,rs6989741,rs7002423,rs11992314,rs13250594,rs137884785,rs10092845,rs13281299,rs869340,rs6469860,rs7015470,rs2326432,rs10102995,rs12681883,rs1984977,rs77378748,rs7461290,rs955372,rs7459886,rs62528673,rs11786315,rs13265546,rs10087605,rs10217077,rs7813430,rs139920154,rs6469874,rs2056305,rs12679937,rs9721029,rs7003133,rs75125032,rs73703112,rs6469872,rs6982701,rs9987165,rs28571066,rs6469861,rs62528672,rs6469878,rs9987332,rs7838578,rs13278508,rs10103660,rs2002377,rs7387694,rs7465181,rs7013639,rs4871013,rs11995536,rs80013893,rs72673629,rs13267896,rs7462302,rs6987580,rs10090335,rs7006905,rs7005888,rs12545586,rs7000669,rs13257252,rs12677814,rs6469867,rs7002839,rs6999911,rs4871793,rs7462839,rs149148679,rs4871744,rs10110223,rs79485615,rs7824545,rs939242,rs76022704,rs12681623,rs7388508,rs10110216,rs11781657,rs7818471,rs4870988,rs35272074,rs13258592,rs6993797,rs6469868,rs10094455,rs7007672,rs9987140,rs7004324,rs13259990,rs9649947,rs6980679,rs28600928,rs6469870,rs4871795,rs74525403,rs10107361,rs7005380,rs6469873,rs11988434,rs2037346,rs10955940,rs28513081,rs13277786,rs28461628,rs10104948,rs10099088,rs78936994,rs12548248,rs7000488,rs10094458,rs1509347,rs4871786,rs4871773,rs6469866,rs28546392,rs2139431,rs13275528,rs6995139,rs62528671,rs10103058	136.134
BCC	1547	9	rs10757265	22048859	C	T	20629	0.0035785	0.000475064	7.53266	13.3035	rs10757268,rs62556541,rs564398,rs1101330,rs490005,rs10965228,rs10757272,rs10811643,rs10738608,rs7853090,rs581876,rs7874604,rs10757273,rs2518723,rs8181050,rs568447,rs2811713,rs10811650,rs10757270,rs3218020,rs10757274,rs1360590,rs2210538,rs7028268,rs7341791,rs7027048,rs573687,rs2106120,rs8181047,rs9644861,rs10811656,rs6475604,rs4977756,rs10217281,rs3218012,rs7865618,rs7866503,rs3731239,rs1063192,rs1333045,rs10757266,rs6475606,rs10757277,rs10965215,rs2383204,rs1537375,rs1412829,rs7028570,rs1537376,rs10757279,rs2106119,rs10116277,rs7857345,rs10811640,rs597816,rs7049105,rs10811651,rs10811654,rs6475609,rs1101329,rs4977753,rs1537374,rs1333036,rs7030641,rs2151280,rs2891168,rs1537371,rs3088440,rs3217992,rs10115049,rs4645630,rs2383207,rs615552,rs9644860,rs55797833,rs7027950,rs10757269,rs944800,rs1412830,rs599452,rs2157719,rs1556515,rs10120806,rs10738607,rs7859362,rs944799,rs10511701,rs10757278,rs1360589,rs1537372,rs1537373,rs9644862,rs9722878,rs1333048,rs62556547,rs1537378,rs1831733,rs944797,rs4977757,rs10757264,rs1412834,rs62560775,rs10965219,rs10811645,rs117626887,rs9644859,rs7859727,rs10738604,rs7341786,rs10757275,rs643319,rs10757271,rs10738610,rs1008878,rs1333042,rs10811652,rs4977574,rs545226,rs1537370,rs2095144,rs2184061,rs523096,rs634537,rs10811649,rs10811648,rs496892,rs10757263,rs1970112,rs10965223,rs10120688,rs2383205,rs2383206,rs613312,rs1412832,rs62560774,rs1333037,rs10811653,rs679038,rs4451405,rs7866783,rs9632885	43.6043
BCC	2738	9	rs4837561	119242224	T	G	20549	-0.00354537	0.000754495	-4.699	5.58263	rs7857687,rs7030607,rs10817897,rs145214455,rs10983214,rs7044346,rs4837587,rs62574369,rs59494978,rs62574371,rs62574376,rs1830584,rs2416560,rs58640933,rs10759842,rs6478241,rs148235562,rs10817900,rs57691685,rs4837579,rs75329233,rs1830582,rs7857483,rs74360923,rs9987938,rs117612602,rs6478238,rs1830583,rs62574372,rs4837565,rs4836726,rs55751761,rs1885234,rs62574375,rs10817901,rs6478240,rs7048905,rs55904938,rs10759843,rs112467315,rs10983213,rs1321919,rs10983204,rs10983203,rs77873412,rs7022359,rs6478239,rs11999663,rs1022721,rs4837580,rs10983207,rs75148528	142.021
BCC	1765	10	rs72785060	50321467	A	G	20672	0.0023363	0.000510267	4.57858	5.32962	rs4600129,rs4400713,rs4838446,rs34364659,rs58154726,rs7904272,rs35311796,rs34574986,rs12269023,rs2250349,rs72785051,rs55872223,rs11100985,rs12762859,rs10508910,rs12772732,rs12776211,rs17011757,rs7916825,rs2250146,rs12777282,rs17011746,rs12240534,rs72785050,rs4481947,rs4558091,rs34289781,rs7897289,rs10857434,rs12770345,rs12762834,rs4421674,rs7085823,rs12267388,rs4483510,rs4509682,rs35905744,rs4012666,rs7084112,rs12776460,rs4293050,rs71500261,rs7084861,rs17175928,rs72785015,rs7072243,rs35285557,rs7082096,rs2246463,rs7093398,rs17773666,rs12774117,rs17782673,rs68065270,rs17700872,rs17782649,rs35496464,rs2246937,rs4838367,rs4310535,rs17011799,rs2943253,rs12253426,rs4488117,rs56197478,rs4317904,rs56291725,rs17011755,rs12256777,rs4364979,rs71500264,rs2137914,rs2943254,rs34712064,rs12261297,rs113204007,rs150418727,rs7097933,rs34878380,rs4445564,rs72785044,rs4129035,rs10508911,rs3924984,rs4128908,rs12769361,rs71500265,rs4240499,rs2250257,rs3924985,rs35341824,rs7098134,rs4298825,rs4403731,rs17782733,rs17011744,rs4644582,rs4508127,rs11100988,rs6537493,rs35586957	71.2226
BCC	1647	12	rs1978730	106480246	A	C	20410	0.00523281	0.000767815	6.81519	11.0262	rs79054727,rs10778458,rs12146713,rs11112866,rs17038091,rs12370774,rs2436595,rs112312971,rs73193841,rs3782695,rs2468199,rs73193855,rs10746054,rs12369969,rs78406933,rs73193824,rs1064959,rs1896364,rs3741884,rs1427793,rs1560761,rs7485023,rs892270	125.421
BCC	3029	12	rs608814	112126615	A	C	20364	0.0068713	0.00126939	5.41308	7.20795	rs7977009,rs11066054,rs146320927,rs7313489,rs4766705,rs10849984,rs73423249,rs7312260,rs548888967,rs60217649,rs624716,rs7959696,rs10774637,rs3782885,rs9805001,rs7959723,rs12302040,rs61941275,rs73209633,rs4767068,rs11066286,rs7975267,rs847895,rs12423061,rs640783,rs7304461,rs1100130,rs73207615,rs10849985,rs2106956,rs7398705,rs1016079,rs7973432,rs4767072,rs11066082,rs7313892,rs12426493,rs11066079,rs9706432,rs56246268,rs35704336,rs73423230,rs145329290,rs4767939,rs12321677,rs12296574,rs73426401,rs2269802,rs11613441,rs111374400,rs12314527,rs1362036,rs7295001,rs12322899,rs609230,rs625093,rs6490294,rs12816310,rs10849975,rs658051,rs73425482,rs4767293,rs184882908,rs75054873,rs7134740,rs11065987,rs12810456,rs7306566,rs6489817,rs16941759,rs73207610,rs3752632,rs11066281,rs9971871,rs7962138,rs80017658,rs11066062,rs12426554,rs7972529,rs57646770,rs12305354,rs57046217,rs113614841,rs12296808,rs7306804,rs7295722,rs12316569,rs1557685,rs1468253,rs12320093,rs7973713,rs3752630,rs2238152,rs79453676,rs73209657,rs607316,rs7973337,rs11608345,rs666727,rs3809276,rs10129047,rs7977554,rs73422315,rs7956202,rs2158030,rs7959619,rs9788231,rs73425452,rs7978851,rs7961064,rs2879603,rs1100127,rs597808,rs7976557,rs9668774,rs7314870,rs12309312,rs59905228,rs7970647,rs10774632,rs6490162,rs7295396,rs11065961,rs650887,rs608848,rs638791,rs10774640,rs7310605,rs12300417,rs116999150,rs73205633,rs2339816,rs6489820,rs9300319,rs60767482,rs11065967,rs4646777,rs2283354,rs57186456,rs10774638,rs10744775,rs2339908,rs1544396,rs2269803,rs7965040,rs73205629,rs11614544,rs12308660,rs12316525,rs3752631,rs2238151,rs7973309,rs56059146,rs11066078,rs11066090,rs7302143,rs12318542,rs61440627,rs7956483,rs7974772,rs59651528,rs17630235,rs619010,rs7311681,rs610303,rs148105067,rs12305667,rs7137270,rs16942050,rs61175907,rs11066353,rs12319165,rs598710,rs141087994,rs56143183,rs11066321,rs618358,rs10849983,rs1029388,rs648997,rs142605610,rs57976537,rs112426410,rs7297883,rs7978737,rs7969611,rs187284593,rs11066060,rs7136469,rs2285727,rs642536,rs10744777,rs60661425,rs11066085,rs10774631,rs2097701,rs2339841,rs10849951,rs4767694,rs617044,rs7308489,rs7296199,rs7980569,rs12423041,rs7307299,rs3742000,rs10850003,rs12579298,rs7307625,rs646275,rs616513,rs695872,rs56390488,rs10466926,rs117336370,rs680135,rs142881587,rs688812,rs653178,rs10735077,rs77177960,rs7970847,rs11503173,rs847900,rs11066095,rs7965368,rs616559,rs12427276,rs61941274,rs642898,rs66480035,rs10850046,rs11066089,rs10774625,rs1100129,rs7138498,rs7488629,rs669148,rs6489818,rs55851737,rs11066046,rs61941283,rs12306814,rs552592499,rs863691,rs3741983,rs12304478,rs188028538,rs10774634,rs6489810,rs139337031,rs11066018,rs598711,rs634819,rs886205,rs592967,rs73422316,rs11065991,rs630616,rs73426310,rs641084,rs666951,rs4648328,rs58552361,rs10849990,rs12582302,rs610769,rs76122743,rs4766897,rs7970881,rs59787000,rs34028354,rs7295727,rs11066205,rs12307192,rs11066142,rs7967238,rs57650749,rs12309786,rs73426314,rs3213628,rs2285695,rs587914,rs10849982,rs7306262,rs3742001,rs10849962,rs73203678,rs113282770,rs73427514,rs10744773,rs7133881,rs655107,rs7970920,rs10774639,rs7953874,rs7297760,rs4646778,rs141090203,rs9971746,rs7953810,rs145199282,rs10129049,rs10850062,rs847892,rs6489828,rs61941338,rs616668,rs73422318,rs441,rs11066283,rs7398196,rs11066044,rs601663,rs7295665,rs7136874,rs3741998,rs73424286,rs73425426,rs7134084,rs142961965,rs688920,rs7300320,rs193097290,rs12300900,rs621899,rs12427012,rs2269801,rs2339941,rs11066112,rs79463616,rs61944384,rs7975437,rs61944378,rs61670030,rs649406,rs73423237,rs847898,rs676767,rs12315114,rs73209632,rs186562388,rs113356383,rs12306584,rs440,rs602276,rs12306710,rs11066045,rs4767264,rs12426566,rs73207626,rs1016078,rs61612992,rs12369009,rs678436,rs7294902,rs78073754,rs4767202,rs11609628,rs657197,rs593226,rs73205622,rs7137889,rs111752063,rs16941703,rs1981517,rs12300108,rs11066322,rs11066285,rs111732932,rs7972674,rs630512,rs11066041,rs61941287,rs7974550,rs4534647,rs7969909,rs583140,rs848132,rs76667020,rs7961704,rs7294623,rs112703217,rs2013002,rs3177647,rs11066224,rs11066058,rs11065976,rs11613713,rs2106697,rs12579287,rs28521474,rs11065979,rs10849974,rs7977828,rs11066329,rs10849963,rs61435109,rs11066077,rs6489793,rs6489819,rs7974383,rs75080921,rs57303367,rs191613324,rs80165378,rs11066148,rs7978068,rs627308,rs2879604,rs142341971,rs7315950,rs61941272,rs112881953,rs117600114,rs7962092,rs7137828,rs56814171,rs7306501,rs9971942,rs12299116,rs11066309,rs145579498,rs77185973,rs12582964,rs145246745,rs7965486,rs7956495,rs7956676,rs628825,rs12319539,rs7976462,rs78783055,rs12300530,rs12305655,rs12304009,rs682212,rs57931035,rs9971833,rs2339818,rs111936155,rs632650,rs375329393,rs77684561,rs614591,rs594570,rs592311,rs7304572,rs617678,rs73209619,rs9630276,rs7135919,rs7963329	130.272
BCC	602	14	rs10137283	91973739	A	G	20372	0.00394268	0.000566246	6.96284	11.4769	rs7158142,rs10139669,rs1815237,rs61991975,rs6575197,rs4299085,rs941766,rs1951245,rs35386776,rs3742654,rs8010382,rs58616032,rs1704696,rs61990539,rs11160010,rs11622497,rs4904780,rs557207849,rs1285624,rs1951250,rs1957082,rs61990485,rs1743071,rs1742546,rs61988432,rs1285627,rs1285630,rs12885921,rs61988439,rs1285629,rs61990529,rs10150021,rs2273649,rs1285622,rs61990484,rs8006780,rs2064965,rs12050230,rs1951246,rs72701477,rs11160015,rs10145809,rs117185639,rs2136673,rs61988437,rs1285850,rs1743079,rs7156646,rs61988446,rs10147482,rs71415449,rs76913668,rs2180886,rs61988436,rs61991972,rs1285620,rs71415448,rs61990500,rs2025067,rs139104143,rs12877989,rs9707275,rs1743072,rs11628439,rs7144088,rs12437009,rs11627113,rs61990537,rs1285617,rs67434038,rs6575201,rs876561,rs17799653,rs6575190,rs7160804,rs1704699,rs66476176,rs61988443,rs7145087,rs36103378,rs2273648,rs5024583,rs58191304,rs3742653,rs10140090,rs1285837,rs1704697,rs1704700,rs10136550,rs4904784,rs55939783,rs11623533,rs8017981,rs1704692,rs61990528,rs1285828,rs1743073,rs10130405,rs28378980,rs4904782,rs61990540,rs28718172,rs1951244,rs1704636,rs28651318,rs11626297,rs11160008,rs997169,rs11160006,rs61988447,rs4633646,rs1298578,rs10498627,rs7158542,rs12434290,rs1285834,rs17127374,rs4900078,rs61990488,rs12885631,rs73323871,rs61990489,rs35610251,rs2402021,rs4904789,rs8006485,rs12887629,rs1570170,rs7150653,rs11625753,rs61988444,rs61988429,rs12432947,rs35598527,rs12886271,rs45437097,rs7158475,rs2064964,rs61988448,rs115054495,rs1704703,rs1885145,rs11625462,rs10135595,rs7155633,rs7161134,rs7146002,rs12889346,rs61988450,rs1704668,rs2064962,rs61990544,rs61988433,rs9788621,rs1285628,rs2273647,rs12437182,rs1704704,rs1704698,rs8014321,rs61988434,rs10134560,rs1285830,rs1970913,rs1961541,rs11623076,rs2017096,rs17799683,rs2180885,rs61991974,rs5020186,rs7155340,rs1285619,rs67516930,rs9743848,rs755102,rs1285844,rs10146333,rs11622572,rs61402235,rs1285847,rs17127303,rs17804398,rs12885366,rs12590726,rs17799677,rs2295882,rs55908633,rs8012651,rs1616427,rs12717643,rs12437423,rs1951249,rs11624006,rs12896490,rs11625512,rs55707454,rs61990531,rs1743080,rs3837629,rs7143962,rs28494101,rs35144173,rs10329,rs61988435,rs61990498,rs6575193,rs8014941,rs2896177,rs7158758,rs8021811,rs1704694,rs1704701,rs7153849,rs7142211,rs1957081,rs7143394,rs56129603,rs11621158,rs10139287,rs6575199,rs8017764,rs1285626,rs34122920,rs941760,rs11628066,rs55747382,rs12185042,rs12437011,rs2025066,rs2665349,rs10873409,rs537671376,rs2064963,rs1285625,rs3818259,rs1743076,rs41395446,rs7150177,rs60137749,rs2224435,rs7154224,rs11627901,rs1285841,rs12893324,rs1743074,rs2145618,rs10142444,rs61988442,rs10134031,rs1285839,rs8006817,rs1704705,rs6575195,rs10152042,rs34255419,rs12886821,rs11628654,rs4900080,rs6575198,rs1285621,rs144252701,rs1285849,rs61991977,rs12589936,rs61638394,rs57218362,rs61988438,rs1285618,rs61990542,rs11625515,rs1743070,rs12101042,rs35732175,rs77309195,rs61113267,rs10873408,rs17261197,rs11626225,rs61988449,rs10130358,rs1743075,rs12887677,rs2017102,rs61990541,rs8014353,rs12434249,rs11628461,rs12437041,rs36109547,rs1621123,rs8020546,rs4528500,rs72701492,rs61991969,rs61990487,rs4904781,rs142359922,rs1704695,rs8003256,rs7147695,rs66715147,rs11624910,rs61988451,rs4904779,rs1961540,rs61988452,rs11622318,rs11623252	88.8641
BCC	53	16	rs9308343	87224857	A	G	20548	-0.00466267	0.000803723	-5.80134	8.18186	rs7196520,rs4843558,rs4240788,rs9783786,rs8055080,rs12921170,rs12711472,rs4843552,rs4843554,rs11864957,rs148211444,rs4843548,rs4240792,rs1110339,rs11860417,rs4240791,rs4240787,rs4843555,rs12921714,rs12711474,rs6540016,rs35408318,rs11645614,rs4843226,rs4240789,rs4843556,rs4843221,rs7203251,rs7185688,rs12920553,rs4843547,rs12445186,rs142072029,rs4843572,rs9934698,rs62650864,rs139598872,rs4843560,rs12928520,rs11863620,rs139490623,rs56023709,rs4843223,rs9933149,rs56399712,rs4843569,rs142461489,rs146225072,rs12149643,rs4843553,rs11647053,rs1108048,rs4240790,rs10863183,rs66506946,rs117859589,rs151334734,rs4843227,rs60586550,rs9783773,rs4843549,rs9308342,rs9937293,rs12711473,rs4843229,rs9308341,rs11647669,rs6540017,rs11648984,rs9888792,rs28655023,rs150512548,rs11641115,rs4843559,rs7500241	125.34
BCC	698	16	rs55749251	89933324	G	T	20167	-0.00355276	0.000706671	-5.02747	6.30364	rs192777211,rs12598316,rs76346339,rs35994878,rs35769864,rs12596885,rs144219656,rs62056102,rs11647174,rs3743821,rs7187797,rs12051519,rs72815359,rs10775347,rs4785767,rs62052168,rs62056092,rs3743855,rs79613113,rs62056069,rs12930606,rs12598737,rs2293586,rs34539781,rs7191467,rs115440213,rs62056100,rs34604714,rs72813407,rs143106090,rs11643448,rs17177912,rs3889353,rs3803688,rs62056103,rs62056091,rs62056097,rs7198372,rs79540509,rs9745545,rs9935835,rs11641897,rs58384581,rs201060736,rs12922448,rs61607766,rs11076641,rs62056096,rs79441750,rs62052174,rs62056104,rs35366867,rs62056064,rs11860806,rs2241032,rs6500464,rs62056105,rs117675822,rs11639625,rs8061025,rs2078478,rs72813420,rs62052173,rs11640336,rs9928960,rs74251570,rs142245323,rs62056099,rs72815369,rs62056098,rs74542234,rs12596492,rs7186976,rs72813426,rs117285117,rs9939914,rs7501099,rs7184960,rs72813413,rs9806913,rs35518096,rs61539229,rs138376836,rs11076640,rs12446019,rs3743817,rs138044899,rs11645970,rs8055746,rs78331410,rs372461576,rs7199280,rs12930056,rs12918444,rs11643086,rs9922090,rs72815370,rs7498524,rs181291727,rs7196840,rs4287569,rs35381891,rs62052676,rs57267516,rs55911767,rs11642451,rs62056068,rs12446243,rs62056063,rs56169792,rs78972076,rs35285305,rs56362600,rs12447864,rs4493039,rs11642267,rs8062369,rs77557423,rs17784386,rs11643204,rs34033205,rs58806053,rs11641790,rs12919804,rs6500465,rs62056110,rs57027421,rs57932945,rs73276534,rs568960446,rs75110337,rs2078569,rs7500106,rs11639925,rs9933627,rs12598121,rs7191836,rs112730611,rs13331995	130.885
BCC	710	17	rs2696594	44220790	G	A	20474	-0.00480549	0.000599411	-8.01702	14.9652	rs4523962,rs55962674,rs2532271,rs199528,rs12150242,rs112310745,rs56387391,rs933317,rs62062270,rs111952388,rs3785878,rs62054820,rs62064664,rs62054818,rs767058,rs17649019,rs11652924,rs62055886,rs7225002,rs62062776,rs62055489,rs55780945,rs62054381,rs62064668,rs56368550,rs62061719,rs1528072,rs62061730,rs2532314,rs62063276,rs4327090,rs1406071,rs17571739,rs28689858,rs155755,rs34303488,rs62061733,rs6503453,rs62060798,rs2429439,rs74358353,rs56295996,rs12150621,rs2696704,rs111364350,rs62063295,rs2532299,rs2693333,rs62060851,rs56136075,rs2696570,rs17659953,rs17564020,rs199529,rs62061815,rs17698176,rs12185243,rs76493835,rs2696514,rs2532279,rs62062288,rs62062271,rs1816,rs10451283,rs62054841,rs1876828,rs1528074,rs62055540,rs55705096,rs62054430,rs2469918,rs111724389,rs3110331,rs62063682,rs2696429,rs62055502,rs2668685,rs76924476,rs56201245,rs1966345,rs4441322,rs75229280,rs4792891,rs35909029,rs56257094,rs2471737,rs12373140,rs77768866,rs1912151,rs62061726,rs62062286,rs199530,rs12946693,rs62061711,rs2668624,rs62055497,rs62054438,rs2532226,rs62058964,rs62073094,rs111259120,rs56070245,rs75183956,rs199531,rs878887,rs140713557,rs12150438,rs35018866,rs62060809,rs55711941,rs76329216,rs111853996,rs2316769,rs56343551,rs1706723,rs2668656,rs17334797,rs2668623,rs62070952,rs62063843,rs62063774,rs2316764,rs62061767,rs11079728,rs41384744,rs62060856,rs35076622,rs62061820,rs8067527,rs41280116,rs79501144,rs62054822,rs116332759,rs113638513,rs2732601,rs199442,rs55865707,rs62074564,rs62055871,rs56062621,rs62054382,rs7207582,rs34097347,rs62056806,rs17660907,rs2696543,rs112003311,rs74863825,rs12150125,rs62062797,rs62054840,rs62071596,rs62073062,rs36050210,rs17585644,rs62060852,rs113134013,rs11650531,rs62062805,rs17564871,rs1918797,rs199456,rs2664006,rs6503456,rs62054434,rs2696495,rs17660595,rs2158256,rs2458210,rs79290980,rs56043078,rs62060838,rs17571781,rs77625338,rs112275277,rs111976319,rs62062325,rs62054378,rs12938476,rs2019816,rs2732590,rs62054399,rs767056,rs55649944,rs112385572,rs2158258,rs62063281,rs9915721,rs62061851,rs12150254,rs62062794,rs17425752,rs2696664,rs17563861,rs568589031,rs78917495,rs56406462,rs113520245,rs2696557,rs55823844,rs55838058,rs56354807,rs8064870,rs17653193,rs55896111,rs17650063,rs55703644,rs62054815,rs112439933,rs2696700,rs55967721,rs2532363,rs7224296,rs62054428,rs17588637,rs111676341,rs4997213,rs62056859,rs2055795,rs916896,rs56317731,rs62063202,rs62062802,rs1918796,rs169201,rs17762912,rs17650381,rs4792844,rs79882507,rs2696668,rs75534191,rs77084869,rs12150229,rs1528075,rs35163442,rs2950655,rs62063855,rs17571809,rs56194509,rs79226879,rs4627402,rs77138434,rs62063304,rs55787734,rs1876827,rs62064674,rs62062284,rs56347602,rs62055875,rs62055932,rs62063302,rs11652638,rs2532298,rs139077859,rs111327992,rs2696610,rs2532252,rs4566212,rs2016730,rs62061789,rs10445333,rs16940668,rs733966,rs3865315,rs58089049,rs62055956,rs4390635,rs17563683,rs2696692,rs62074573,rs2532426,rs62062281,rs56323304,rs55991914,rs8064802,rs2696666,rs8075654,rs62061807,rs2532235,rs112916880,rs76618565,rs117405676,rs62062778,rs113952577,rs199517,rs62057155,rs55662347,rs2732657,rs62073257,rs62062293,rs62062322,rs62055498,rs62061732,rs62064666,rs62073097,rs4566211,rs111519055,rs4383188,rs62062796,rs41280118,rs62064661,rs2532392,rs79406732,rs62062789,rs74457229,rs17564153,rs17650651,rs113518470,rs75643244,rs2532228,rs2532250,rs1358071,rs56398500,rs62057153,rs75945623,rs76723223,rs2696673,rs12150455,rs1864324,rs62063662,rs2004673,rs2260227,rs78229689,rs62054398,rs117293754,rs2732685,rs2696580,rs2696451,rs112102887,rs55915917,rs2732593,rs113313477,rs7521,rs62054383,rs62062285,rs17577052,rs72836329,rs2732713,rs55718212,rs2696568,rs2469941,rs62060787,rs62061850,rs17650860,rs2950704,rs62064669,rs2243967,rs112836774,rs62063299,rs2532417,rs112893440,rs62055490,rs75676226,rs62071595,rs2732596,rs1158660,rs117629202,rs62054424,rs2696542,rs62055889,rs62054389,rs41399444,rs78587102,rs74464991,rs2532297,rs11575896,rs78556223,rs17563718,rs79115768,rs2532424,rs17576870,rs17564493,rs62057121,rs55747440,rs56302057,rs62054396,rs1396862,rs4968241,rs73984689,rs113955100,rs2106785,rs2469940,rs4482334,rs113347741,rs62062769,rs111240522,rs111854089,rs2316773,rs2435206,rs2696658,rs9904766,rs62059004,rs79698033,rs2696705,rs28364023,rs62062133,rs77917260,rs12150111,rs2668632,rs2732625,rs56284313,rs75715199,rs2668625,rs78074121,rs55653963,rs62062791,rs199438,rs62060796,rs1476127,rs2696703,rs17652520,rs4471723,rs7225082,rs242922,rs62063777,rs199502,rs78136862,rs62054442,rs36039990,rs62060810,rs79412431,rs111413387,rs62063681,rs148033495,rs62060791,rs72836318,rs55645418,rs17662235,rs2266497,rs62061808,rs55751924,rs199513,rs62062267,rs17573245,rs35282504,rs17564780,rs17585426,rs2458216,rs17653211,rs2732687,rs199520,rs17653162,rs9904290,rs184837332,rs78834738,rs80290584,rs63750222,rs62057065,rs62063163,rs1529534,rs62062280,rs80184151,rs17652961,rs111957446,rs2532275,rs62060786,rs2429444,rs62063781,rs2950692,rs2668639,rs56026531,rs112003140,rs62060797,rs56387266,rs62054395,rs2732652,rs62055893,rs2532384,rs2055794,rs62062323,rs12373124,rs79765413,rs62063784,rs1981997,rs76761511,rs113434679,rs9303521,rs4076453,rs2532269,rs62055937,rs2696682,rs62063201,rs56280222,rs17563433,rs113830390,rs62064662,rs62063677,rs71375325,rs9907738,rs62061812,rs12150576,rs1981998,rs62063165,rs80346216,rs55893711,rs66660193,rs78104015,rs9898399,rs62055938,rs78506181,rs3785879,rs740711,rs62060812,rs62061798,rs62054388,rs62063845,rs8074761,rs79492906,rs62063265,rs62062779,rs70602,rs17573907,rs2668641,rs56082319,rs62063279,rs2435209,rs8070420,rs11079725,rs62055471,rs17572851,rs56166491,rs56280951,rs75257002,rs76885724,rs62056777,rs76402917,rs55744103,rs2532288,rs12938031,rs8077487,rs2668659,rs199454,rs1107820,rs10445365,rs8065825,rs62063282,rs199453,rs11079720,rs62055888,rs199527,rs34416056,rs62054806,rs4306559,rs2696600,rs150592114,rs62061855,rs112116311,rs62063850,rs17652337,rs17660132,rs117499775,rs62062774,rs17763515,rs2696662,rs8068589,rs8072451,rs141783865,rs62061853,rs62055494,rs2696582,rs1724404,rs242554,rs17660488,rs55711631,rs78590209,rs1052551,rs74531363,rs71375313,rs2696443,rs199457,rs62062276,rs2532309,rs62062273,rs12150064,rs62056774,rs1881195,rs2532339,rs62057069,rs62054807,rs1918787,rs17650579,rs2696697,rs17564829,rs62063292,rs55686102,rs56127111,rs79447161,rs2732666,rs62054823,rs113138968,rs62057114,rs2902661,rs11575895,rs77105679,rs62055942,rs62061858,rs62055890,rs60521849,rs56357543,rs112402370,rs192856660,rs75242405,rs2732646,rs4371195,rs62060795,rs2696670,rs2532344,rs79545140,rs142167,rs242937,rs17577094,rs55937610,rs77488920,rs55707339,rs79772576,rs62056776,rs55746658,rs2668711,rs62062282,rs6503454,rs17650258,rs17692129,rs74846646,rs17575556,rs2668628,rs62061731,rs78328427,rs7212857,rs77184207,rs62063262,rs56013908,rs2532274,rs17660398,rs79857651,rs34677756,rs62060921,rs74850776,rs2532286,rs12185268,rs62055945,rs62062773,rs10514897,rs6503450,rs74481389,rs76527351,rs34008514,rs56289364,rs4471726,rs62054397,rs118185397,rs2532340,rs242925,rs4792897,rs16940806,rs62055879,rs62063684,rs2532348,rs55979424,rs62063776,rs62057062,rs1029463,rs62063798,rs56150806,rs1918798,rs2668612,rs2532338,rs12150628,rs17649918,rs56294117,rs62057146,rs56298110,rs12150090,rs80095037,rs17661027,rs62061823,rs1918788,rs886348,rs56240566,rs113537106,rs62063298,rs79600142,rs1052553,rs2732716,rs2696523,rs17563501,rs56002706,rs62061772,rs62055955,rs62063269,rs2696665,rs199505,rs56026524,rs2458213,rs112206871,rs2732631,rs17663792,rs17651754,rs1918793,rs112647192,rs62056790,rs2696457,rs55946323,rs974294,rs62062321,rs62061724,rs10445336,rs2732634,rs35937770,rs11079716,rs62063783,rs445354,rs55779147,rs55888391,rs2950015,rs2262140,rs62063680,rs2532416,rs76171147,rs62055493,rs199503,rs62073155,rs112534607,rs77301847,rs34046424,rs17577496,rs78569719,rs55955207,rs62063667,rs62054432,rs2668660,rs2696432,rs62055553,rs2696575,rs17691610,rs2696624,rs17649866,rs2696546,rs12150469,rs1358438,rs3912062,rs55894109,rs9891103,rs56323408,rs112082260,rs113934115,rs17762882,rs56363731,rs3809857,rs2668654,rs1117253,rs17574796,rs2668622,rs55975673,rs17660065,rs3785884,rs8070723,rs1881194,rs1881193,rs147382204,rs62063849,rs62055547,rs11079731,rs199506,rs111735741,rs2696442,rs56197117,rs2429440,rs956329,rs199439,rs2097760,rs1378358,rs16940676,rs12150558,rs56214516,rs3912063,rs62063800,rs80233201,rs17651243,rs767057,rs62055477,rs62062772,rs2261016,rs2316765,rs17576200,rs78637438,rs62056796,rs1563304,rs62057073,rs76324150,rs17573447,rs17770120,rs62063166,rs9906974,rs11654640,rs9912530,rs17574228,rs79497544,rs62063788,rs62062783,rs9303523,rs2429445,rs12150235,rs55996632,rs2668694,rs62056785,rs62055550,rs17762769,rs74652075,rs199470,rs79782347,rs62060801,rs62055500,rs62062278,rs56006248,rs62060855,rs62062266,rs56367860,rs17565025,rs2696578,rs62060915,rs28439143,rs113042517,rs76154201,rs74903707,rs2435200,rs17573593,rs62054418,rs4340365,rs2668621,rs62061793,rs2732701,rs62063208,rs62061816,rs11654982,rs76421814,rs62071565,rs56807059,rs2163130,rs34782243,rs112415880,rs62055556,rs56249780,rs62056838,rs62061824,rs183211,rs62063278,rs12373168,rs80157557,rs2316771,rs2696659,rs113909426,rs62074572,rs62061856,rs62055869,rs74759276,rs4525537,rs17770337,rs62074562,rs2316955,rs2696625,rs62061809,rs77924366,rs62061821,rs2316953,rs78555354,rs113589236,rs62055463,rs55947022,rs56365901,rs17651093,rs55825513,rs55877243,rs62055518,rs79193046,rs62054421,rs17660167,rs2532322,rs62062813,rs75788861,rs62055558,rs62064665,rs62060840,rs2668618,rs2732705,rs56249080,rs10514904,rs56364632,rs17763596,rs12150230,rs2732689,rs62062274,rs62055946,rs113793114,rs2532321,rs2696440,rs199444,rs113756354,rs17689882,rs62055903,rs62063303,rs4630591,rs62057103,rs2732647,rs62054831,rs62055895,rs62056791,rs10221243,rs56301449,rs199536,rs17651857,rs74509629,rs74872829,rs2458211,rs62063792,rs199516,rs62054832,rs77875796,rs1560311,rs1560310,rs9899964,rs62063676,rs28439278,rs16940677,rs62062277,rs144416125,rs78993847,rs62062296,rs2668686,rs171440,rs62055878,rs62059003,rs62056842,rs2532291,rs7209436,rs62056840,rs62063172,rs2957321,rs62056782,rs2732613,rs17654016,rs62056780,rs2696630,rs113327263,rs2532257,rs4309444,rs6503451,rs62054425,rs62063296,rs2668611,rs62060891,rs62055943,rs62063857,rs17563827,rs8080583,rs75210307,rs62054437,rs34579536,rs62062795,rs117913167,rs74450848,rs8712,rs62057116,rs62057123,rs17690679,rs77718275,rs56306380,rs118087478,rs199510,rs62054414,rs113056783,rs17770343,rs2732682,rs2257575,rs55886302,rs55831516,rs12953096,rs12948216,rs35732828,rs62064675,rs1918786,rs62063300,rs77568881,rs62054817,rs17652748,rs17660464,rs62062785,rs76682988,rs17577650,rs12150127,rs62063294,rs75330746,rs2696439,rs41437445,rs10514889,rs77095128,rs10445371,rs62055539,rs76380490,rs62062136,rs62056786,rs62063801,rs62063779,rs12149995,rs62055940,rs34739559,rs77925835,rs34283254,rs2532272,rs2668713,rs113277432,rs62056781,rs62055887,rs74373419,rs17649954,rs62057063,rs17572613,rs12150542,rs17572467,rs739645,rs79065019,rs62056795,rs111664122,rs62057068,rs2942163,rs55669501,rs62063848,rs34043286,rs415430,rs56101773,rs79889833,rs62057119,rs62063687,rs2668668,rs2532335,rs62054761,rs2696510,rs62071628,rs77266933,rs111970616,rs17649553,rs12950522,rs80028338,rs17651213,rs62054384,rs75690239,rs2266455,rs62054431,rs145447536,rs371996525,rs62063685,rs17575507,rs2532247,rs1467970,rs199491,rs78903072,rs41382552,rs6503448,rs79172804,rs10445338,rs242940,rs62073156,rs62063686,rs62060844,rs62061727,rs62062798,rs2732630,rs2668657,rs76159289,rs2732708,rs17572823,rs2458185,rs62073178,rs78209533,rs62060835,rs2141300,rs2668687,rs56180212,rs113834264,rs2696530,rs9303525,rs62074566,rs62061723,rs2696599,rs2471738,rs886249,rs2696545,rs55987700,rs7218319,rs62063207,rs62060916,rs17334894,rs7218567,rs113856644,rs62073098,rs4616318,rs113762994,rs11079719,rs78938131,rs62057150,rs111689007,rs2106786,rs62063775,rs79649865,rs1467966,rs11869096,rs2696706,rs62056808,rs2696441,rs80209523,rs62054858,rs113093579,rs9898030,rs2732649,rs62060836,rs56371647,rs1560312,rs76640332,rs2435207,rs62055501,rs2089713,rs242559,rs17652502,rs111370985,rs2838,rs2907478,rs2668630,rs2469937,rs4277389,rs79923630,rs17651483,rs112665297,rs111878933,rs56040418,rs2532334,rs111825734,rs62062806,rs17653998,rs17650633,rs2732658,rs242949,rs17690703,rs2668670,rs62060859,rs3087534,rs2469939,rs113927637,rs12150332,rs76307183,rs2696707,rs199446,rs2668717,rs1918785,rs112493812,rs878888,rs62062770,rs2696684,rs56233672,rs4792830,rs62055933,rs1526126,rs55657917,rs62056760,rs2732670,rs56319902,rs62063171,rs56113217,rs17585214,rs11655181,rs78480705,rs199504,rs17577313,rs12150515,rs62061817,rs62061764,rs1987152,rs199452,rs17649641,rs55726761,rs62061721,rs10514898,rs2732715,rs2732671,rs78681971,rs71375338,rs113788190,rs62062793,rs62057149,rs62060843,rs62061801,rs111295615,rs2696537,rs2696573,rs199524,rs2696534,rs430789,rs11079717,rs117646503,rs112166495,rs55668363,rs2668614,rs17577369,rs199509,rs190796367,rs79475968,rs2016034,rs80020809,rs56178230,rs17650991,rs55864131,rs2732681,rs62055538,rs56119705,rs17649518,rs62061814,rs199448,rs62054387,rs7220752,rs754593,rs75010486,rs56127309,rs12952301,rs199507,rs62059008,rs62063164,rs62054412,rs113343439,rs17564223,rs62056848,rs111678697,rs56146262,rs56303672,rs11079727,rs4401083,rs17334923,rs7221390,rs75986348,rs34200189,rs367820416,rs55947210,rs77513497,rs4792831,rs740707,rs56299858,rs10514901,rs2668613,rs1122381,rs75104593,rs62055950,rs12941738,rs62063200,rs17665188,rs62054419,rs739643,rs55874169,rs4327091,rs2696519,rs2732594,rs2532249,rs2696591,rs373695612,rs2668615,rs77527347,rs16940674,rs111920741,rs2316784,rs17563800,rs113414067,rs12150390,rs77129180,rs17564983,rs62060761,rs2668626,rs62055486,rs7211983,rs62056793,rs62063672,rs4074461,rs55907036,rs2532243,rs62060764,rs62056851,rs62062799,rs111321973,rs75975083,rs1608955,rs62054439,rs76627340,rs62061822,rs17649138,rs55929431,rs2696585,rs2732706,rs76090253,rs17652121,rs1876829,rs75500942,rs41543317,rs4479290,rs112074397,rs74944644,rs1078269,rs1476554,rs2458207,rs12150530,rs4792880,rs62055469,rs876944,rs9468,rs113120855,rs62057151,rs17691466,rs17577024,rs62054392,rs885639,rs79523636,rs62061720,rs17650771,rs17575850,rs17653255,rs77965652,rs430685,rs62057147,rs1468241,rs62062294,rs200403,rs62056789,rs2696587,rs62063852,rs2696453,rs112950348,rs2469927,rs62054433,rs17769490,rs79252344,rs2532345,rs1467962,rs62054824,rs62061791,rs2668629,rs2696593,rs382104,rs62063673,rs2532421,rs17662403,rs62062780,rs2732587,rs56226437,rs62055475,rs17571857,rs11652003,rs55843305,rs62055517,rs62060846,rs713522,rs4581739,rs1984937,rs62062800,rs62061810,rs62054819,rs2696607,rs7220421,rs62056794,rs75617973,rs2532395,rs78929339,rs17650818,rs62057144,rs242944,rs2668617,rs62055947,rs62061705,rs17575773,rs3885074,rs2435210,rs10432043,rs55978005,rs4283261,rs62055552,rs55881134,rs7210219,rs757055,rs75691066,rs56301633,rs55690782,rs62056837,rs12150447,rs17564591,rs7221167,rs2458203,rs55801356,rs62057109,rs62055525,rs2696605,rs2696559,rs62055476,rs75944932,rs62060837,rs62060768,rs77566074,rs2532300,rs2696522,rs62056856,rs35879086,rs62058963,rs2732709,rs62061813,rs62059005,rs62060845,rs55780786,rs62055934,rs76070179,rs2732704,rs111751251,rs62056839,rs199500,rs28434724,rs62061734,rs9897399,rs2532225,rs55944735,rs2532313,rs17690987,rs1880752,rs62062781,rs62064660,rs242562,rs74998289,rs2532315,rs62055478,rs2532287,rs117365970,rs1078268,rs56042957,rs79730878,rs3935637,rs79959255,rs8079695,rs4074462,rs4569335,rs17576779,rs62057118,rs62060785,rs78720789,rs17573607,rs10445337,rs11654745,rs62054833,rs17571718,rs1406074,rs62055554,rs17660847,rs2668645,rs2696586,rs2873268,rs55810795,rs10445370,rs62062777,rs56249311,rs2696576,rs2696444,rs17762954,rs1706726,rs62054436,rs2696556,rs17769552,rs16940904,rs78773690,rs62061848,rs2696675,rs79860128,rs12150672,rs17770296,rs758523,rs62056802,rs56254732,rs62073157,rs2532333,rs10514879,rs17661348,rs3919455,rs9901937,rs56100031,rs2532231,rs62057067,rs62055896,rs17572893,rs62054400,rs1122380,rs371894855,rs112596352,rs62057101,rs199519,rs12185225,rs75652502,rs62055470,rs62061803,rs55943825,rs55909047,rs55660209,rs17573858,rs1706725,rs1052587,rs56099546,rs2532364,rs2158257,rs2696603,rs56269136,rs9910284,rs12150223,rs17563923,rs2316772,rs2066899,rs62056801,rs62062290,rs17770150,rs62063203,rs62064663,rs17574824,rs1918784,rs199445,rs78729125,rs62056792,rs17575822,rs62063793,rs2532273,rs74922289,rs79348289,rs110402,rs35631660,rs55933304,rs199518,rs17690176,rs28364025,rs55972730,rs1029464,rs77092481,rs2532304,rs17659881,rs2696690,rs4548919,rs11079711,rs75916678,rs2004260,rs2696438,rs75530705,rs2257639,rs74348235,rs7209922,rs55721252,rs17563965,rs28364021,rs62054844,rs74514268,rs1815,rs1406070,rs62063853,rs199451,rs62055464,rs17576842,rs2435214,rs62061847,rs74839514,rs17577159,rs62054842,rs116956554,rs17574604,rs62056804,rs17763086,rs16940799,rs12150516,rs55673092,rs2696696,rs1467968,rs62054809,rs62054393,rs10445367,rs62055548,rs1880756,rs4609899,rs17649571,rs62057107,rs76934998,rs62054427,rs62064671,rs2664008,rs2141299,rs2696626,rs12150506,rs2668724,rs62621252,rs62055529,rs56971664,rs112137135,rs62062275,rs62055461,rs2532259,rs753235,rs17650872,rs62056812,rs2864087,rs17660936,rs2696702,rs62060890,rs9709338,rs62055868,rs56380663,rs2873269,rs2732595,rs17576954,rs62060800,rs77114624,rs242928,rs62056773,rs2532387,rs2532423,rs55646970,rs2469944,rs62061849,rs62055515,rs199461,rs16940671,rs56036719,rs112058117,rs55638417,rs1918789,rs1467963,rs56026232,rs62054859,rs2668650,rs62073172,rs62055957,rs2668665,rs62060763,rs34579278,rs2532329,rs76521502,rs62061771,rs55787105,rs9910683,rs199533,rs62056775,rs12185235,rs62061710,rs17653906,rs112197756,rs2696532,rs62057110,rs77692262,rs79772780,rs2696601,rs55895732,rs62055928,rs2732589,rs62056811,rs4792843,rs727425,rs112915466,rs1918802,rs62074125,rs7350923,rs78011262,rs16940665,rs12150570,rs2732679,rs4988900,rs62074565,rs55709241,rs62063854,rs56080482,rs8069449,rs77950913,rs62060762,rs41457044,rs2262144,rs7501759,rs17660865,rs2458218,rs62062272,rs2316768,rs8078495,rs2942176,rs62062134,rs112535292,rs62055935,rs2082068,rs17577954,rs2532261,rs111424940,rs77370070,rs62061795,rs11079724,rs7214674,rs2469933,rs2532305,rs62057111,rs78872653,rs62060802,rs62060793,rs17577877,rs56384960,rs77604208,rs242557,rs56194412,rs12373123,rs77819001,rs17576165,rs62071573,rs369533348,rs55781174,rs2732688,rs12150527,rs55767267,rs2696464,rs199436,rs62055492,rs2732665,rs62056835,rs11079732,rs17661385,rs62054441,rs78440279,rs12943085,rs17575683,rs62055948,rs2163129,rs2732702,rs62055495,rs17576989,rs113178301,rs16940845,rs62061712,rs2942174,rs55673340,rs79928920,rs2316782,rs374952396,rs62054834,rs111739681,rs62062801,rs11653367,rs62061729,rs62061709,rs62073112,rs56157000,rs62059007,rs11653258,rs62061715,rs62063264,rs62060853,rs62641967,rs7209707,rs2532270,rs2532265,rs35838379,rs17690314,rs199534,rs56023973,rs7350980,rs17651549,rs77017444,rs372810927,rs17426195,rs62063293,rs17650417,rs62055546,rs62055894,rs62055496,rs7207400,rs17689471,rs62055555,rs112813897,rs17770186,rs12150551,rs75666751,rs2732656,rs62054835,rs17691328,rs17572169,rs6503457,rs62055901,rs62054762,rs62061788,rs7210728,rs76728632,rs17574040,rs17689824,rs2696549,rs62062279,rs6503455,rs11656151,rs10445362,rs147431626,rs17651285,rs62054760,rs62063786,rs919462,rs70600,rs2696524,rs62062292,rs2435211,rs17577975,rs733969,rs17575423,rs55943044,rs55685451,rs62061854,rs2696506,rs2696555,rs79580365,rs17763533,rs77804065,rs75839508,rs77561671,rs62055544,rs2188888,rs74571696,rs62062788,rs10445334,rs1052590,rs11079721,rs62056779,rs62060767,rs2668719,rs7350928,rs75412750,rs77849344,rs1876831,rs17564948,rs2732620,rs10775404,rs2532328,rs17563986,rs17690326,rs17660228,rs111374028,rs17572361,rs10445363,rs62056803,rs12150363,rs12150683,rs2696581,rs77290642,rs916888,rs62055876,rs112333322,rs62062803,rs199512,rs62054805,rs62061852,rs17689378,rs2732643,rs56189701,rs62055885,rs4792827,rs77063768,rs17426064,rs113564729,rs62058962,rs62055491,rs10445364,rs2532386,rs62061799,rs76155390,rs2316767,rs11079723,rs2696689,rs17662115,rs62063305,rs2532330,rs77489223,rs2532341,rs74829364,rs1467969,rs111433752,rs17334944,rs2696606,rs4341787,rs62060839,rs3912060,rs17652036,rs112746008,rs62060847,rs78238042,rs62061713,rs62054411,rs62060794,rs2732581,rs62055488,rs7206949,rs76500077,rs35833914,rs12150336,rs55653657,rs8078967,rs79180862,rs62063291,rs111913701,rs62054825,rs62057122,rs113161176,rs199449,rs17651887,rs17659731,rs2696526,rs62055559,rs17649635,rs55672516,rs113677423,rs56234850,rs63750417,rs62063306,rs62060760,rs2217394,rs111324579,rs57240476,rs3108507,rs62057154,rs8067056,rs62063796,rs62071575,rs60814418,rs1864325,rs2532262,rs919464,rs2316766,rs2532349,rs62062792,rs2532385,rs55692232,rs2458217,rs8078067,rs2668716,rs62061845,rs62054839,rs62063675,rs2696660,rs17661015,rs2696533,rs3885075,rs1560313,rs62056850,rs77924424,rs4510068,rs17572495,rs111447859,rs2942177,rs111520035,rs2696671,rs113871181,rs9944484,rs117995241,rs62061728,rs12150170,rs62057158,rs17564619,rs142955985,rs2435204,rs17763634,rs55794067,rs12150611,rs77635460,rs2532278,rs55964807,rs2532255,rs58879558,rs2732612,rs62062268,rs62062771,rs2532316,rs17763199,rs75641221,rs62055483,rs2696516,rs1800547,rs2696461,rs62062782,rs2316774,rs62061811,rs62059009,rs62074563,rs199441,rs62060765,rs62056809,rs78917479,rs17572147,rs62063668,rs8068300,rs17564703,rs2109092,rs76294809,rs1706729,rs4792845,rs17572795,rs55768605,rs62061716,rs62063671,rs62063846,rs1991556,rs2532420,rs56130708,rs62057064,rs17585608,rs62054803,rs8068916,rs62063787,rs733967,rs2696604,rs10445369,rs199447,rs2732676,rs2696435,rs76830096,rs56318865,rs2532404,rs62054846,rs55788678,rs199525,rs2532239,rs34195569,rs62055468,rs12944712,rs62070943,rs74825921,rs2732669,rs62063266,rs112570965,rs55735563,rs4617909,rs2532267,rs113313727,rs17572248,rs56356641,rs3785880,rs56109643,rs56288604,rs77426526,rs2942172,rs1526125,rs62063670,rs2532236,rs12150260,rs242948,rs62063789,rs112578465,rs10445368,rs62061707,rs62063271,rs76357066,rs1918792,rs75686108,rs55960528,rs62063859,rs199523,rs2696500,rs2158072,rs242947,rs62061706,rs62063666,rs747152,rs55900347,rs62061714,rs62061790,rs62063790,rs2907480,rs4335809,rs62058968,rs113395365,rs242561,rs2950691,rs12150460,rs3912061,rs2696437,rs55876817,rs55736025,rs55942528,rs753236,rs8080903,rs17689966,rs2668662,rs17763050,rs2696551,rs12150320,rs2732712,rs12150162,rs12150195,rs62062790,rs111372048,rs62073105,rs16940672,rs62063780,rs199455,rs739642,rs17690661,rs62057070,rs62064672,rs62071576,rs7213077,rs2668653,rs62055884,rs1529535,rs2732629,rs62061796,rs113857334,rs62063856,rs55760800,rs62060799,rs62055516,rs62054857,rs75856822,rs62056805,rs8073146,rs55719714,rs2902662,rs1078830,rs173365,rs12373139,rs2532234,rs8064986,rs113316734,rs55943606,rs62054843,rs2696497,rs17650901,rs41374248,rs12150451,rs17650842,rs62061792,rs9899833,rs79589869,rs62056810,rs12953227,rs62054390,rs62063665,rs55682376,rs62062283,rs62057066,rs77926909,rs112572874,rs117562189,rs55849949,rs62063683,rs17660337,rs112454267,rs62062295,rs17689918,rs62063782,rs79923708,rs74573628,rs733968,rs76311426,rs2106784,rs62057108,rs17574361,rs62063778,rs2463525,rs35116560,rs199443,rs199501,rs111652694,rs11079729,rs112583797,rs55653937,rs1876830,rs62054417,rs62055545,rs4606752,rs2316954,rs2696458,rs112480703,rs56268325,rs62062297,rs62056841,rs56329743,rs62063669,rs79799114,rs62054380,rs2696463,rs62061766,rs2950705,rs113912415,rs12150344,rs62063275,rs2532246,rs62055467,rs7216893,rs36076725,rs9908639,rs62060864,rs1406068,rs62063795,rs2732644,rs2532382,rs111497072,rs2316763,rs242924,rs199514,rs79301522,rs2532230,rs2732707,rs2942185,rs56385754,rs17660294,rs2532256,rs2316770,rs62055542,rs7220988,rs242951,rs916793,rs8070942,rs79346219,rs17651134,rs2532293,rs79947689,rs62057143,rs62054429,rs36036607,rs2696657,rs974293,rs552290972,rs78077519,rs28416808,rs974292,rs62063791,rs17563599,rs2532308,rs17770108,rs55841786,rs2732686,rs62055462,rs17660251,rs12150658,rs17650335,rs4608377,rs1918799,rs2668627,rs62054804,rs62061708,rs55905252,rs12150104,rs62062787,rs2696708,rs7687,rs74548327,rs28646281,rs2696504,rs2696462,rs62055557,rs77555455,rs80072429,rs62062137,rs56168907,rs111541901,rs74496580,rs2469922,rs62055466,rs199535	69.095
BCC	713	17	rs411305	43687393	T	C	20006	-0.00535564	0.000669308	-8.00175	14.9113	rs76539714,rs1724409,rs62053946,rs111415173,rs62055718,rs4479288,rs62055697,rs453997,rs439945,rs62055713,rs17761046,rs62056877,rs385199,rs12150608,rs62056930,rs681485,rs17762165,rs62055752,rs62056929,rs34286926,rs62056879,rs17688452,rs55972157,rs62064653,rs56328224,rs7214661,rs75990322,rs56100013,rs12952171,rs62056937,rs62065436,rs112997627,rs2906009,rs757502,rs769375,rs62056931,rs16941035,rs2668677,rs241024,rs241025,rs62055691,rs62055661,rs56108117,rs451737,rs1724402,rs675726,rs2942170,rs55684829,rs62056911,rs1724433,rs62053940,rs17688558,rs56400821,rs62055714,rs7209792,rs62064595,rs757501,rs62053953,rs59193782,rs17688767,rs35329349,rs62065449,rs650927,rs17688068,rs968028,rs34363898,rs34465449,rs2684526,rs455028,rs17687625,rs62064441,rs17689218,rs62064651,rs434598,rs62056935,rs111390638,rs78052495,rs62056908,rs62064641,rs112275793,rs113728380,rs17762073,rs12940792,rs145472926,rs62055663,rs17760577,rs1724398,rs434805,rs12949256,rs449501,rs4486953,rs757500,rs1623865,rs55746869,rs17688434,rs62064417,rs373417,rs9903522,rs4528616,rs7222389,rs56283089,rs62053954,rs56391096,rs117029704,rs62055705,rs55930267,rs375647,rs62055715,rs62065447,rs62065379,rs73984391,rs17761207,rs12946900,rs2139890,rs62056921,rs62065445,rs241036,rs56168933,rs2462835,rs112556326,rs17686610,rs56046792,rs77220413,rs2942168,rs62065457,rs17688296,rs62056861,rs7214673,rs28768976,rs62065442,rs1526129,rs56220387,rs117615688,rs2261543,rs55973918,rs55793500,rs55927630,rs79742625,rs1724400,rs62056912,rs111423688,rs16941038,rs2037442,rs62065385,rs77727624,rs241037,rs62065374,rs62065399,rs17688391,rs56129627,rs1724412,rs434971,rs2040846,rs12452273,rs28795799,rs566127718,rs406400,rs62056869,rs2693362,rs62056927,rs7222444,rs112972619,rs241042,rs62065404,rs55826010,rs34063617,rs3418,rs62065403,rs62055692,rs74765707,rs2950013,rs62056925,rs1879583,rs1568949,rs62056880,rs56220242,rs62064654,rs62065384,rs35626715,rs17688032,rs17761387,rs112327620,rs62055716,rs1724390,rs364308,rs62056876,rs1526123,rs78454137,rs62056913,rs62065377,rs56212100,rs647483,rs62056872,rs62055700,rs1724414,rs7502937,rs76717812,rs17688249,rs593720,rs17687667,rs62065380,rs55980621,rs62064364,rs413519,rs17688090,rs1079434,rs62055696,rs192252295,rs62066073,rs56160448,rs62056909,rs389978,rs10491144,rs1813014,rs444071,rs12946723,rs12150464,rs2732626,rs55669046,rs76761706,rs62053956,rs35591873,rs117560908,rs62056867,rs12150141,rs74398257,rs62056918,rs62055753,rs62056863,rs62056905,rs611351,rs62066068,rs62056934,rs34887474,rs80143279,rs56323722,rs62064637,rs62064424,rs17688056,rs62056917,rs34018943,rs2469934,rs62064657,rs62065450,rs62053948,rs12942951,rs62053945,rs1706730,rs8071011,rs241044,rs62055665,rs7207373,rs241035,rs55930887,rs62065437,rs1724401,rs393208,rs430688,rs61667602,rs62056946,rs365825,rs111273167,rs17687571,rs78803763,rs17687504,rs4471725,rs35389313,rs642185,rs56383763,rs2906007,rs396593,rs112155389,rs55925547,rs62066086,rs62056870,rs12949988,rs17688875,rs366858,rs56200760,rs2693353,rs1879585,rs62064389,rs62056862,rs440778,rs62065392,rs17762308,rs4792824,rs385383,rs62066460,rs62064416,rs61572747,rs55938136,rs56167560,rs62053949,rs2463518,rs11655470,rs28521823,rs7215239,rs2950012,rs7220206,rs62065394,rs12947718,rs241041,rs62056878,rs62065454,rs2462833,rs2942167,rs393152,rs2684641,rs12150454,rs55663797,rs62064600,rs2942166,rs2960000,rs17762535,rs17688922,rs1079432,rs241028,rs9905348,rs17688773,rs7502718,rs241026,rs62065395,rs62064433,rs9912279,rs1631850,rs241038,rs1724407,rs75115093,rs62064431,rs56191889,rs17686238,rs77132763,rs17761581,rs62065388,rs17687849,rs1105570,rs112169475,rs62055717,rs56314414,rs62064646,rs2532372,rs241029,rs56312737,rs1724411,rs62056916,rs180791533,rs241022,rs2049515,rs62053952,rs113575082,rs418659,rs77387379,rs56005713,rs1724429,rs62055712,rs11012,rs62055702,rs62056874,rs111985258,rs143345034,rs35884427,rs62056928,rs34104358,rs3108318,rs2469938,rs113173628,rs62065378,rs55688739,rs55671319,rs62055698,rs7218394,rs62056939,rs2950009,rs1635291,rs1105569,rs62055719,rs62053957,rs113486004,rs111511018,rs62053950,rs62056920,rs434428,rs36114997,rs4792854,rs413917,rs2668643,rs3946526,rs1971374,rs76007856,rs62055664,rs17631303,rs7406746,rs62055701,rs62064649,rs62056910,rs1724413,rs2040844,rs62066119,rs35354512,rs757503,rs79892630,rs12942666,rs79724577,rs62065389,rs1568950,rs112637166,rs111960572,rs2905465,rs2950011,rs35489312,rs62064394,rs968027,rs241021,rs6503443,rs439558,rs10468514,rs17761100,rs12952950,rs2684670,rs669915,rs383241,rs17762361,rs62064594,rs17688126,rs1724438,rs12952708,rs16940633,rs60221345,rs4479289,rs376120,rs17689104,rs62064419,rs56378631,rs55849973,rs17688410,rs62065448,rs143699161,rs62056881,rs62053943,rs12150610,rs35327136,rs57222984,rs2668680,rs393675,rs62056906,rs62064655,rs241030,rs9899111,rs62065453,rs56192752,rs36078910,rs671740,rs17688511,rs62056865,rs17760733,rs62064393,rs55648326,rs78487840,rs872972,rs1526128,rs241031,rs56110538,rs62064603,rs1706746,rs373853,rs112010353,rs79322350,rs7209501,rs2463523,rs2028078,rs417968,rs12952082,rs55711776,rs112538459,rs71373560,rs62055660,rs62066087,rs71373572,rs12150091,rs17687534,rs184745911,rs113661667,rs1568951,rs241027,rs112995313,rs436667,rs17689182,rs62064652,rs4792856,rs62055751,rs389217,rs62064415,rs117368197,rs392116,rs1880748,rs62064423,rs12150547,rs62064647,rs62053959,rs62065444,rs75310534,rs422112,rs62065452,rs56378021,rs62064409,rs1880749,rs2077606,rs1808189,rs4763,rs76453925,rs385691,rs56397077,rs112431991,rs62064645,rs75076131,rs113991678,rs62065396,rs112257723,rs56340658,rs62064388,rs62065441,rs62055711,rs529311580,rs2463519,rs78471340,rs62055704,rs241020,rs62056933,rs55643511,rs55703888,rs450237,rs4792860,rs2668673,rs3972613,rs56323832,rs149366495,rs62065390,rs34792542,rs62064395,rs1706732,rs674692,rs62053939,rs241045,rs17689116,rs35519908,rs418891,rs391338,rs2949997,rs56159231,rs58299347,rs1724425,rs62055707,rs56020833,rs1724397,rs62056873,rs17687462,rs9895436,rs62053955,rs4325608,rs413778,rs62055706,rs62055689,rs74579538,rs5026246,rs56406407,rs17687838,rs62064418,rs1879581,rs75403953,rs55989971,rs1706722,rs56236914,rs62056864,rs17761838,rs62065438,rs643024,rs2668679,rs17631676,rs2521859,rs2458198,rs62056919,rs1724422,rs1635288,rs594591,rs2090847,rs2942189,rs12939187,rs17761985,rs4609898,rs62055708,rs62066072,rs112995489,rs241033,rs17760631,rs1630095,rs241032,rs1879582,rs35420583,rs76333921,rs62055662,rs448830,rs3108317,rs62053947,rs55974014,rs55836887,rs62064643,rs62064422,rs188710438,rs4792859,rs12952764,rs444967,rs2668709,rs62055709,rs189777036,rs241023,rs112123127,rs62056866,rs71238846,rs413844,rs2906006,rs56290582,rs62065443,rs55652155,rs76344126,rs62055693	68.8132
BCC	1489	17	rs12939722	44915660	G	A	20708	-0.00298183	0.000759382	-3.92665	4.06481	NA	69.3612
BCC	87	20	rs8122282	61152322	A	G	20669	-0.00371752	0.000682823	-5.44434	7.28402	rs6089753,rs6089747,rs12625668,rs7271454,rs6062262,rs6062264,rs4969527,rs13045574,rs146748369,rs6089748,rs117250673,rs73918285,rs6062277,rs6062275,rs6089745,rs7269123,rs6122012,rs6089750,rs6062261,rs3934574,rs4637207,rs6062278,rs12479469,rs6062276,rs6122011,rs4287837,rs7275101,rs6089752,rs6062266,rs6089746,rs77923897,rs12624794,rs6062267,rs142850609,rs6089741,rs4283494,rs6062238,rs6062284,rs6062269,rs12625801,rs117858599,rs73918284,rs6062237,rs79160792,rs3934573	106.366
BCC	1609	22	rs5756894	38450136	A	C	20597	0.00367468	0.000478302	7.68276	13.8077	rs4379,rs2281108,rs139893,rs4821754,rs133019,rs139842,rs28653361,rs2016755,rs5750546,rs738322,rs4821749,rs6001068,rs4339048,rs12167190,rs35808153,rs133024,rs5995543,rs59414277,rs5756984,rs5756893,rs4821734,rs6001031,rs2267382,rs4821737,rs2413491,rs139846,rs5756914,rs9622738,rs5995545,rs5995518,rs3788535,rs139860,rs6001034,rs4821746,rs9610864,rs139838,rs11570690,rs5995558,rs2235346,rs139872,rs11703601,rs139900,rs9610885,rs2012859,rs1807559,rs6001035,rs133013,rs6000943,rs2076372,rs139889,rs3026659,rs3761445,rs4821767,rs12628891,rs3788536,rs2076118,rs6001029,rs1005529,rs5750558,rs738320,rs5756986,rs2012867,rs117888066,rs4821747,rs132971,rs139884,rs146728574,rs2076115,rs3788532,rs2744978,rs139905,rs7290372,rs2267372,rs2103647,rs4821753,rs5756843,rs139902,rs74832565,rs4820314,rs3761446,rs5750539,rs5756929,rs5756932,rs3761447,rs13053900,rs2010472,rs6001066,rs2092076,rs4610161,rs139876,rs117896793,rs6001064,rs6519095,rs2284064,rs133014,rs139866,rs4820320,rs2267378,rs5756908,rs5756968,rs9306326,rs7290309,rs9610901,rs3026670,rs6001063,rs139870,rs2267381,rs760973,rs12157609,rs84445,rs2235573,rs4821751,rs84769,rs9610869,rs2413506,rs28735659,rs4821748,rs62235119,rs139891,rs1004763,rs2284072,rs111568133,rs738316,rs84473,rs139864,rs6001040,rs4821738,rs7286105,rs7289126,rs2092077,rs60422811,rs2018980,rs5756845,rs5995551,rs5750508,rs2235264,rs139859,rs2003668,rs2076369,rs6001030,rs4346487,rs5995536,rs62235092,rs132972,rs2284071,rs9610868,rs133012,rs880669,rs1004764,rs112965923,rs35570734,rs133023,rs4821733,rs4820317,rs144402192,rs139898,rs6000931,rs2267375,rs6000994,rs738323,rs4380,rs2092180,rs139901,rs5750535,rs138318131,rs6001026,rs4821722,rs9622726,rs11570745,rs11570601,rs13055597,rs8142379,rs4821730,rs3026682,rs5995517,rs5756853,rs5750547,rs731821,rs4820315,rs6001002,rs62228622,rs6000905,rs4821743,rs2157472,rs9610884,rs6000996,rs2899295,rs5756946,rs11089863,rs139878,rs4821731,rs713891,rs4821760,rs5756913,rs9610922,rs9607518,rs34385006,rs111432925,rs139885,rs2267380,rs5756922,rs139879,rs9619724,rs2277844,rs41307233,rs56076229,rs6000926,rs6519097,rs139857,rs1985549,rs132957,rs2018663,rs139856,rs5995550,rs2267376,rs2284060,rs2413487,rs4821752,rs5750538,rs17856487,rs2899297,rs4254591,rs9622731,rs4382,rs139897,rs3026681,rs5750542,rs5750536,rs8138743,rs3026629,rs139855,rs7511239,rs3761449,rs742398,rs2267371,rs8142887,rs5756926,rs929105,rs2235347,rs2899293,rs6001027,rs132928,rs5756854,rs4821741,rs8142174,rs3952,rs139847,rs6001001,rs75387,rs2413507,rs9622729,rs17752670,rs2267373,rs133021,rs2413490,rs2284063,rs3761444,rs2267377,rs2235344,rs77808350,rs9607501,rs4375,rs8135665,rs13055114,rs84770,rs132985,rs3026685,rs12329956,rs12169611,rs139895,rs6001053,rs132970,rs4384887,rs4381,rs5756931,rs11912649,rs5756866,rs738441,rs5995530,rs5995556,rs133016,rs3761448,rs738442,rs6000936,rs6001003,rs4820318,rs3026641,rs28718653,rs5995535,rs133018,rs1810455,rs139886,rs2267370,rs5750571,rs4821727,rs4608623,rs6000906,rs13058731,rs3026688,rs9610911,rs3827354,rs5995529,rs5750544,rs4821742,rs11089862,rs9610902,rs2235345,rs5756934,rs1883471,rs12170378,rs9306325,rs2076116,rs2284062,rs133010,rs62235089,rs35543271,rs12167576,rs6001009,rs35894187,rs13056506,rs5756923,rs4821724,rs2076370,rs5756980,rs5995516,rs133022,rs2076112,rs5756930,rs133017,rs4385,rs132931,rs12169424,rs5756916,rs9610866,rs1003689,rs34066050,rs132930,rs11570747,rs4373009,rs9607517,rs67460670,rs8139952,rs11705176,rs8142185,rs4820325,rs6519096,rs6001006,rs3948,rs5756940,rs4296527,rs13055233,rs139852,rs2072859,rs713922,rs139892,rs713991,rs9610921,rs35706323,rs4820328,rs2076371,rs2413505,rs4821736,rs6001038,rs132941,rs35337783,rs139883,rs2235187,rs4821739,rs5995541,rs5756836,rs4821729,rs3900948,rs4821764,rs2018805,rs9610923,rs146229052,rs139862,rs132929,rs738443,rs56111993,rs12165746,rs12484232,rs132934,rs8142686,rs11570734,rs9466,rs150002691,rs5756947,rs139896,rs11914181,rs9622728,rs1807712,rs6000991,rs5750541,rs5995542,rs6519091,rs2005974,rs742395,rs62235121,rs5995554,rs5756890,rs2064103	46.9656
BCC	1608	22	rs2267161	30953295	T	C	20708	0.003138	0.000504927	6.21477	9.28903	rs1974528,rs74815778,rs6518702,rs2267160,rs5749122,rs8142452,rs112212926,rs75641972,rs71331240,rs4820864,rs2267158,rs4820017,rs714456,rs111337058,rs5997685,rs42938,rs42932,rs35908001,rs2267159,rs12484511,rs5997690,rs2066926,rs9619123	35.0863
BCC	1604	22	rs9610926	38653575	A	G	19058	-0.00234958	0.000559961	-4.19597	4.56591	rs9619728,rs9610927	47.2991
CGC	131	1	rs12408939	197812823	G	A	20686	-0.00365356	0.000774716	-4.716	5.61883	rs10922269,rs2358493,rs1499602,rs10157465,rs112562413,rs200719458,rs12727812,rs10737695,rs10922307,rs116571383,rs10922311,rs11800139,rs4915251,rs17641524,rs74927474,rs112136107,rs12403425,rs2221134,rs12125942,rs79157539,rs188579526,rs4316387,rs10801621,rs78107421,rs10922314,rs904576,rs1004479,rs74761682,rs10922199,rs6682968,rs78259147,rs10922200,rs115925419,rs61458598,rs1539414,rs72744906,rs10922308,rs12065018,rs76727189,rs2047541,rs113014813,rs6428419,rs12117045,rs2358488,rs78568179,rs76004643,rs34967494,rs10494761,rs12062450,rs112997107,rs10922312,rs12120352,rs17618450,rs111598407,rs80337194,rs2488401,rs12068255,rs17642632,rs17582664,rs13375540,rs2488393,rs113633618,rs12138550,rs7537889,rs12131588,rs12740041,rs12094881,rs35207123,rs12134279,rs17567921,rs4915564,rs1964654,rs80079233,rs74137406,rs10494755,rs114848122,rs17641842,rs76250973,rs6685897,rs10922302,rs6678151,rs74541273,rs76009651,rs12062841,rs529083329,rs111238846,rs1553172,rs10922310,rs78108344,rs16842055,rs2821120,rs113807376,rs12079478,rs74375024,rs16841842,rs2047540,rs6692930,rs2821111,rs2821126,rs10922303,rs61034691,rs12141007,rs7526456,rs76202560,rs6704237,rs4915250,rs1572514,rs111371365,rs10737694,rs10922301,rs4512677,rs12079329,rs7415533,rs10801624,rs76169311,rs10922201,rs10737693,rs10922291,rs1392097,rs2488389,rs12028164,rs12136114,rs2477077,rs12565482,rs12138679,rs16841904,rs10754232,rs10922318,rs41302107,rs74922488,rs12121863,rs4915572,rs75007359,rs9427672,rs9724670,rs10922242	214.688
CGC	35	3	rs13069243	190672837	G	A	20442	0.0030261	0.00060735	4.98246	6.20218	rs34542080,rs2047710,rs2363038,rs35595073,rs13078126,rs35989701,rs12727448,rs1316356,rs35910287,rs60386222,rs67744585,rs1909960,rs61494018,rs13066848,rs35670382,rs34886272,rs1159211,rs577842346,rs1159213,rs34859790,rs62288116,rs1501604,rs187620717,rs4308325,rs35327527,rs4624605,rs2047712,rs62288110,rs35055419,rs62288104,rs34306572,rs560857329,rs58531798,rs112522420,rs35955860,rs9842055,rs34216926,rs113180518,rs2047711,rs56234707,rs35872768,rs6782126,rs9877502,rs1393057,rs1393058,rs56268441,rs4686570,rs2088882,rs967513,rs35592123,rs61556420,rs967512,rs1159212,rs13065568,rs883842,rs13100545,rs13060370,rs56396731,rs13095744,rs200690866,rs73193907,rs883841,rs1158947,rs61067594,rs13066753,rs13070564,rs13089287,rs557925930,rs62288111,rs146550622,rs34086510	214.341
CGC	460	5	rs17205972	82859065	T	G	20687	-0.00387859	0.000545208	-7.11396	11.9478	rs13184707,rs10042232,rs113393882,rs13166766,rs2652106,rs7710707,rs10058141,rs7702453,rs1445778,rs7711932,rs17205951,rs160277,rs3797782,rs16900628,rs35430475,rs4532345,rs36152572,rs6452541,rs17206075,rs16900625,rs12653308,rs17205986,rs11950137,rs309591,rs160380,rs33604,rs4339334,rs41271133,rs35040911,rs13164259,rs309556,rs114312496,rs962066,rs72771203,rs61211969,rs7732237,rs60404475,rs884571,rs884570,rs10044001,rs33593,rs4558964,rs2045380,rs76123737,rs17205993,rs6888088,rs10045242,rs17284524,rs13166630,rs12332199,rs11741157,rs33590,rs7717697,rs185356,rs3911457,rs9637813,rs160183,rs831588,rs7719247,rs17284573,rs62362865,rs33602,rs33600,rs2652104,rs71638257,rs13153755,rs308365,rs7711739,rs2541312,rs985490,rs1354122,rs11952577,rs13164380,rs1457105,rs3096172,rs115290171,rs3096169,rs3930345,rs16900629,rs1867667,rs7737603,rs695103,rs28899,rs1598725,rs35333770,rs529998,rs309561,rs868195,rs7702540,rs937618,rs13164785,rs6867396,rs33599,rs6452542,rs33598,rs12188947,rs34027924,rs11746897,rs160186,rs7709777,rs77451124,rs201342663,rs12520543,rs188703,rs10474101,rs76738717,rs10474103,rs10045212,rs16900619,rs15071,rs13166573,rs71638255,rs10062985,rs62362863,rs10942331,rs62362900,rs309584,rs191703636,rs10514259,rs7733216,rs309589,rs10076654,rs10043829,rs10514258,rs10052710,rs10045126,rs10064429,rs13176921,rs17206055,rs7732658,rs3931702,rs7737921,rs994004,rs72771258,rs33594,rs62362864,rs16900528,rs11746859,rs2290671,rs17284559,rs34269673,rs309555,rs7731805,rs36170760,rs12152797,rs4470745,rs17284587,rs3852187,rs56353981,rs35382686,rs33601,rs35447933,rs13160511,rs536376209,rs34059159,rs33608,rs13178671,rs173686,rs35087492,rs11950131,rs13189086,rs35896134,rs6883712,rs160187,rs11960908,rs151272493,rs33603,rs13167610,rs67827860,rs6887055,rs2290673,rs11749904,rs72771256	97.8942
CGC	208	5	rs12109247	66142373	G	A	20438	-0.00343493	0.000555542	-6.18303	9.20146	rs56328685,rs2010386,rs57644749,rs1982329,rs2084129,rs2548712,rs10940080,rs152448,rs257710,rs257809,rs3111623,rs72761269,rs1529509,rs1982328,rs4418056,rs4699891,rs72761262,rs258082,rs7728362,rs1972739,rs35069554,rs10057223,rs4700156,rs17214309,rs461959,rs464659,rs57066416,rs12153382,rs17214805,rs639714,rs6878085,rs461064,rs4131615,rs4700164,rs6887024,rs258035,rs9291875,rs11953193,rs72761255,rs17279179,rs27372,rs26928,rs11740234,rs11750177,rs3096192,rs10940078,rs4700168,rs456373,rs10940081,rs17213476,rs9918222,rs27216,rs154620,rs34257018,rs26384,rs465962,rs57246240,rs10447107,rs7701984,rs26385,rs62360030,rs1423642,rs12110247,rs4700158,rs37568,rs12514391,rs4700155,rs4446417,rs26921,rs7736147,rs114419215,rs28406413,rs27215,rs9918110,rs72761270,rs26383,rs72761267,rs3111622,rs7704890,rs17214697,rs10447108,rs55939740,rs4700159,rs10447109,rs57819946,rs11749980,rs26916,rs874547,rs13153999,rs464243,rs190480,rs1374040,rs895376,rs152408,rs33719,rs9918275,rs2289881,rs7717703,rs3111626,rs258260,rs4700169,rs17280749,rs12153770,rs116135273,rs12186367,rs37566,rs72761265,rs4429803,rs61570328,rs36137,rs28034,rs55929615,rs11749983,rs77506514,rs28636,rs4605743,rs11739093,rs13156837,rs60232922,rs56125086,rs26382,rs72761248,rs257712	76.6447
CGC	337	5	rs2084099	82646202	T	C	20695	-0.00611892	0.00123821	-4.94176	6.11115	rs11960003,rs10057194,rs28360349,rs544083368,rs73142240,rs73140263,rs115640857,rs73142241,rs57430932,rs73142228,rs7714809,rs16900343,rs115112876,rs28360346	97.5414
CGC	17	5	rs13361926	82974724	G	A	20448	0.00315547	0.000660403	4.7781	5.75212	rs1154889,rs1154890,rs1154893,rs2041914,rs1154891	98.2294
CGC	30	9	rs10818798	126032978	T	C	20673	-0.00518851	0.00113189	-4.58394	5.34076	rs12352446,rs2539932,rs10985934,rs60371393,rs700067,rs700059,rs3739839,rs686661,rs2211425,rs10818794,rs10985827,rs783200,rs783203,rs10732390,rs10985869,rs10818754,rs182027725,rs2791439,rs689097,rs700061,rs999655,rs7026810,rs803730,rs10985929,rs700065,rs2241083,rs59221700,rs803733,rs700076,rs12684080,rs10739623,rs76671344,rs112170921,rs373397810,rs700068,rs35091070,rs3758332	149.991
CGC	375	11	rs897989	91973528	G	T	19978	-0.00263135	0.000618925	-4.25148	4.67292	rs2608768,rs7926821,rs8181516,rs11019881,rs1187167,rs1551608,rs58034533,rs11019870,rs1551606,rs1187171,rs2508593,rs1187166,rs11019877,rs1202384,rs6483170	99.1395
CGC	96	12	rs12146713	106476805	C	T	20708	0.00501537	0.000859982	5.83195	8.26134	rs3782689,rs1427793,rs2436596,rs7301800,rs73193824,rs10746054,rs17038091,rs12369969,rs2434083,rs1978730,rs1064959,rs17038085,rs73193841,rs1427792	125.418
CGC	163	12	rs784567	53894465	A	G	20201	-0.00198401	0.000393983	-5.03576	6.32244	rs1247955,rs61928080,rs11170508,rs10735851,rs796751,rs1351966,rs12231289,rs10747676,rs7972401,rs4758971,rs2683521,rs784563,rs2017829,rs11829068,rs7957403,rs2683525,rs10747675,rs71455249,rs7311902,rs2280448,rs11170590,rs10783586,rs10783584,rs2249381,rs11170547,rs2683523,rs111712108,rs34636812,rs12316789,rs6580952,rs11170614,rs11170566,rs1843318,rs8181632,rs2101300,rs4759211,rs4019971,rs4759021,rs10783581,rs10783575,rs4759215,rs33921258,rs11170538,rs7975351,rs6580953,rs10783585,rs7969195,rs6580949,rs8938,rs10128880,rs4759245,rs784562,rs1153134,rs7298336,rs10783588,rs7956001,rs4759018,rs3816806,rs565988119,rs2177000,rs1994277,rs11170580,rs7302835,rs111814517,rs61921062,rs12817180,rs12314118,rs11170567,rs1843317,rs7980506,rs7300936,rs729037,rs10783578,rs7306748,rs7976398,rs784568,rs6580951,rs1247956,rs11170632,rs7976527,rs34109204,rs11170549,rs10876464,rs10876461,rs144680237,rs11170579,rs7976737,rs2365343,rs7312372,rs1485394,rs2683514,rs12828029,rs7314664,rs11170553,rs10876462,rs809222,rs1247957,rs11170569,rs11170550,rs2365342,rs4759221,rs4520636,rs4450209,rs10783582,rs7972518,rs34649330,rs2683524,rs7970047,rs2086937,rs2886129,rs7485472,rs3852551,rs10783592,rs11170507,rs7298027,rs10783587,rs7970141,rs10876432	67.8561
CGC	543	12	rs4764971	100631797	G	A	20501	0.00340483	0.000726297	4.68793	5.55912	rs60861038,rs17396522,rs138049946,rs12815555,rs11614050,rs2131006,rs11613992,rs73386031,rs56112784,rs12371930,rs11611948,rs11110204,rs10860565,rs11110212,rs7306985,rs11110196,rs11615639,rs11110214,rs7975157,rs11612953,rs78843973,rs114272490,rs7316887,rs113804138,rs71462302,rs10860545,rs12822699,rs11110206,rs11524043,rs3168500,rs112050576,rs11110208,rs111979062,rs138181845,rs1863906,rs11110184,rs116878826,rs7138882,rs138052845,rs7296682,rs12369047,rs10778045,rs7313123,rs150200257,rs11110216,rs35278763,rs7312868,rs11110198,rs12578611,rs12371009,rs115024257,rs10860566,rs7298009,rs61478210,rs17030054,rs11495178,rs61941605,rs11110190,rs75708339,rs75132655,rs10444528,rs12820002,rs57497665,rs11110288,rs11110158,rs141142279,rs61941606,rs12368593,rs11110283,rs11110171,rs2888519,rs1491628,rs12818099,rs12825808,rs12372312,rs111326382,rs78855432,rs12367656,rs971841,rs11110191,rs11110160,rs11613112,rs12810447,rs1921023,rs2029585,rs7137280,rs12369165,rs112118907,rs7970382,rs11110211	117.488
CGC	593	16	rs56023709	87229344	C	A	20594	0.00263402	0.000504453	5.22153	6.75093	rs4843555,rs6540016,rs7203251,rs7196520,rs4843560,rs10863183,rs9308342,rs4843227,rs9937293,rs4240791,rs12920553,rs6540017,rs8055080,rs112851499,rs12921170,rs112572448,rs7185688,rs4240787,rs12711472,rs12711473,rs9888792,rs55939140,rs4843547,rs111599282,rs4843549,rs4843554,rs35408318,rs9308341,rs4843558,rs4240788,rs55715620,rs9308343,rs4843553,rs4843559,rs1108048,rs4843548,rs56721072,rs111919301,rs4843226,rs4843552,rs111340825,rs4240789,rs12711474,rs12149643,rs4843569,rs9933149,rs4843556,rs7500241,rs12921714	125.341
CGC	156	16	rs543938798	89753099	G	A	20251	0.00507352	0.00100744	5.03606	6.32312	rs56048434,rs72807539,rs72807546,rs8056353,rs117990130,rs137971708,rs8049197,rs72807540,rs115025067	130.78
CGC	123	17	rs34094467	8948541	T	C	20621	-0.0155859	0.00148367	-10.505	25.0865	rs9904526,rs4791330,rs8068786,rs9900753,rs17741300,rs7222654,rs7216356,rs76097464,rs940852,rs8065855,rs11868192,rs7223172,rs8076457,rs8078412,rs72809944,rs9894560,rs8074223,rs11652927,rs8081823,rs8078751,rs72809934,rs8082309,rs12604012,rs9788972,rs6503175,rs71371880,rs11651763,rs8067700,rs71371885,rs12948571,rs7223668,rs61176905,rs8068691,rs9896861,rs72809928,rs55794600,rs17740993,rs940851,rs8069226,rs57897863,rs78676678,rs16957797,rs7221933,rs8068217,rs8075741,rs4539642,rs2030795,rs78894281,rs7218289,rs56011950,rs8067288,rs9914267,rs12603966,rs148106662,rs7212120,rs4408582,rs11656074,rs76985969,rs6503168,rs10521156,rs4063993,rs7219148,rs11078777,rs9893567,rs8066680,rs940854,rs144922787,rs113715580,rs36047638,rs6503167,rs12600705,rs1473664,rs12452443,rs79789690,rs11078778,rs12452446,rs940853,rs62069284,rs12449664,rs9915089,rs7221700,rs8082460,rs8065721,rs112222526,rs11078773,rs8069096,rs8081460,rs8065243,rs58724259	22.0668
CGC	111	17	rs78627041	9154317	C	T	20529	-0.00545177	0.000794397	-6.86277	11.1705	rs56223768,rs56366919,rs3785993,rs78754552,rs9903440,rs2072323,rs74717634,rs62068243,rs118127476,rs11655278,rs116956464,rs3785991,rs117462365,rs2072322,rs3785992,rs17675967,rs186542243,rs79428832,rs12949977,rs9914374,rs62069964,rs11652513,rs3785989,rs77152265,rs3744656,rs4791824,rs56088438,rs4791822,rs78068712,rs117504149,rs10521155,rs75860636,rs9902594,rs17743570,rs80053356,rs11870775,rs2013732,rs11653361,rs34921333,rs7219272,rs56281058,rs1107361,rs75557587,rs3826478,rs80100171,rs9909240,rs113122856	22.8528
CGC	17	17	rs146510314	28062986	A	G	20498	0.00931352	0.00218536	4.26178	4.69292	rs35763383,rs536327,rs514334,rs12943131,rs2946741,rs520641,rs111406784,rs495814,rs3110493,rs602056,rs508694,rs592862,rs547306,rs35914520,rs516051,rs507577	49.7022
CGC	582	17	rs4791818	9100947	A	G	19765	0.00272154	0.000650789	4.18191	4.53899	rs8069330,rs11654554,rs11651195	22.4957
CGC	112	20	rs1883801	10647679	G	A	19812	-0.00343292	0.000763203	-4.49804	5.16378	rs6040055,rs6077868	30.1484
CGC	114	20	rs72626592	55528415	T	C	20708	-0.00669175	0.00154468	-4.33214	4.83072	rs62210866	89.186
CGC	344	22	rs5995529	38415721	T	C	20591	0.00233404	0.000471159	4.95383	6.13806	rs760973,rs139878,rs9610884,rs117896793,rs4384887,rs139879,rs5756866,rs2018980,rs2076369,rs139902,rs2235573,rs139860,rs2076370,rs139905,rs3026641,rs11912649,rs1004764,rs738443,rs5756893,rs139866,rs5995530,rs6000991,rs713991,rs139901,rs139884,rs139889,rs139862,rs5750539,rs132928,rs12484232,rs742395,rs139876,rs139897,rs1004763,rs56111993,rs12157609,rs6519095,rs4821730,rs4821731,rs3026670,rs5756908,rs8142174,rs139870,rs4821729,rs4821733,rs2012859,rs139900,rs84769,rs1883471,rs3026688,rs738442,rs139872,rs139864,rs2076371,rs4821734,rs5756894,rs5756890,rs2744978	46.9315
CGH	377	2	rs2720107	237585368	C	T	20656	-0.00503278	0.000735708	-6.84073	11.1035	rs2600761,rs1376885,rs2100334,rs1562959,rs2720101,rs2720111,rs2720110,rs2600759,rs2720105,rs2720102,rs2443945,rs2600758,rs2244200,rs2100335,rs13390505,rs2720104,rs2600755,rs2443944,rs62184409,rs3109647,rs2720113,rs2720108,rs2600760,rs2720100,rs13387534,rs2600757	263.455
CGH	144	3	rs9311623	56871066	T	C	20206	0.00257362	0.000639139	4.0267	4.24746	rs2317254,rs1500708,rs1500707,rs7636574	74.6021
CGH	220	5	rs12653308	82858828	G	A	20708	-0.0041972	0.000727403	-5.77011	8.10118	rs3797782,rs3852187,rs71638255,rs13166573,rs62362864,rs10052710,rs62362863,rs2290671,rs309589,rs7702453,rs2290673,rs10514258,rs7732237,rs17205951,rs34269673,rs3931702,rs7709777,rs13164259,rs76738717,rs35040911,rs17205972,rs17205993,rs3911457,rs62362865,rs12520543,rs71638257,rs7710707,rs17284524,rs35896134,rs188703,rs160277,rs17205986,rs67827860,rs695103,rs309561,rs13166630,rs309556,rs6452542,rs309587,rs60404475,rs11950131,rs7719247,rs7733216,rs7737921,rs309555,rs13176921,rs35382686,rs13178671,rs7702540,rs11950137,rs34027924,rs77451124,rs16900528,rs309591,rs13164785	97.8939
CGH	263	7	rs10278512	19620872	G	A	19633	-0.00368958	0.000566379	-6.51433	10.1366	rs10278135,rs17354370,rs12532587,rs10249487,rs12666412,rs2109874,rs995181,rs2390144,rs77372941,rs10229434,rs10242068,rs4721803,rs10278898,rs6965419,rs10950739,rs13438100,rs13437937,rs4721798,rs12700059,rs4719572,rs7789003,rs4480011,rs2192476,rs1476944,rs4570042,rs2109876,rs2390146,rs11978390,rs2390145,rs9655175,rs58473162,rs57584385,rs2109877,rs2109870,rs10278656,rs76406811,rs60691938,rs10242663,rs17141727,rs7797567,rs4721802,rs2192485,rs17451868,rs4602789,rs2390118,rs7797751,rs11767221,rs2192481,rs1158069,rs76252494,rs10232942,rs2160095,rs2390142,rs12700055,rs7809851,rs10276556,rs7798205,rs7796085,rs10245919,rs1989540,rs7785608,rs4719564,rs79241635,rs4721791,rs10230207,rs1121731,rs75595745,rs74317110,rs2109873,rs4719576,rs7779144,rs6945983,rs1121734,rs10950738,rs7786991,rs10228147,rs56302488,rs2192478,rs12700062,rs56203224,rs12538102,rs12668367,rs7794428,rs2892936,rs7789294,rs12537939,rs12670713,rs4526253,rs3944043,rs10261834,rs17141733,rs4721792,rs4721784,rs7795929,rs2080222,rs10232959,rs4329169,rs76627330,rs2080017,rs28878824,rs7802880,rs10261832,rs1121730,rs6949428,rs17141652,rs1121733,rs11489333,rs7786622,rs78078201,rs10261496,rs9655166,rs10245106,rs4236295,rs7805758,rs4472417,rs2109875,rs28583562,rs80319895,rs4721778,rs116966107,rs28407069,rs9648260,rs10807794,rs7786609,rs28808719,rs10225031,rs6971038,rs4509205,rs4560698,rs10224067,rs28478330,rs4719575,rs4721793,rs117701181,rs10252608,rs2109872,rs995182,rs7796222,rs7782309,rs4472416,rs116864771,rs4721801,rs12534570,rs77456126,rs55636616,rs4721806,rs714392,rs13238033,rs76781589,rs10267686,rs10950740,rs4721799,rs28882744,rs4719574,rs2390143,rs9986695,rs12700056,rs4721809,rs2058423,rs4721794,rs4236296,rs6966112,rs9986862,rs4721783,rs28813981,rs7796341,rs17141701,rs7801835,rs7806003,rs9655174,rs28460797,rs55883028,rs4721797,rs4141046,rs4141045,rs78274101,rs17141650,rs4721807,rs4504538,rs2192477,rs6461445,rs2390151,rs10214954,rs57176772,rs12670744,rs7456896,rs10241336,rs2024347,rs10248814,rs9648261,rs17141656,rs6461447,rs4626493,rs7796617,rs7778201,rs2215634,rs10273311,rs74593796,rs2052207,rs10249288,rs17141731,rs6461446	34.6265
CGH	260	7	rs929294	29344681	T	G	20552	0.00212115	0.00038586	5.4972	7.41355	rs4722897,rs7787032,rs2011147,rs2214570,rs13236919,rs39131,rs2051838,rs39124,rs39111,rs4719968,rs3812342,rs39132,rs12533816,rs10241387,rs39117,rs39128,rs39114,rs2214569,rs39756,rs39127,rs39125,rs11764084,rs1004056,rs4722902,rs7786954,rs4722900,rs2023908,rs40243,rs6975454,rs6462132,rs2051839,rs6973226,rs190392,rs39118,rs4722901,rs757425,rs184883	49.094
CGH	524	12	rs17178006	65718299	G	T	20708	-0.00751958	0.00112017	-6.71287	10.7194	rs2336713,rs11175770,rs7980920,rs12228635,rs4762100,rs10878261,rs1908325,rs7963025,rs10784465,rs4762077,rs11175720,rs7967829,rs11175790,rs7313440,rs61921506,rs10878272,rs10784463,rs2255479,rs1826663,rs10748018,rs6581629,rs716654,rs1318815,rs11175752,rs11175762,rs7959667,rs61921502,rs12582039,rs17824630,rs1494506,rs6581635,rs1603067,rs57585149,rs7964344,rs12579853,rs1353893,rs1845467,rs7964169,rs931550,rs10878268,rs10784466,rs10784467,rs1142467,rs1370940,rs10784446,rs7973042,rs10878269,rs1976271,rs60493340,rs4332569,rs11614220,rs1826664,rs10506525,rs11175783,rs7974799,rs4762099,rs7974199,rs10878282,rs2014427,rs7974027,rs1976272,rs7973013,rs1494511,rs59523785,rs7306938,rs73123652,rs10784459,rs10506522,rs11175753,rs1472259,rs2270547,rs10878277,rs4762076,rs56675568,rs9783497,rs1976274,rs1370938,rs1494504,rs10784460,rs2884489,rs60378919,rs7306826,rs11175746,rs10878266,rs12368809,rs10784450,rs6581626,rs6581636,rs6581639,rs9325180,rs61921474,rs10784448,rs10878281,rs7302024,rs2164968,rs2336715,rs17765551,rs10784447,rs1976273,rs4762097,rs10784468,rs7306322,rs2131954,rs7958224,rs10878270,rs12313934,rs10784469,rs12810744,rs17824535,rs11615101,rs17178139,rs10878265,rs10735928,rs6581640,rs11175785,rs11175789,rs7969866,rs10878285,rs2884488,rs10784464,rs1389799,rs1344945,rs7295395,rs7315978,rs1138896,rs10878287,rs2245225,rs4343073,rs1992227,rs7956325,rs7314741,rs10784449,rs61921499,rs7954156,rs7315374,rs1370941,rs9668269,rs10878271,rs3553,rs11175781,rs11612273,rs6581641,rs10878292,rs10878283,rs73123659,rs10878288,rs2015333,rs2336714,rs1494507,rs4489795,rs79487293,rs11611334,rs3858643,rs10878286,rs7306113,rs7979584,rs2336712	78.4193
CGH	377	14	rs17114286	29257152	G	T	20660	-0.00489846	0.00123579	-3.96382	4.13218	rs75194645	20.6168
CST	594	2	rs56393301	137189999	G	A	20643	0.00561795	0.000824232	6.81597	11.0286	rs60917430,rs6430639,rs6728052,rs16833964,rs12995207,rs57169978,rs11899360,rs73957274,rs62162975,rs6739031,rs7557382,rs71417594,rs56673699,rs59865862,rs6756808,rs13421300,rs4954611,rs12472831,rs28454974,rs2162622,rs4954622,rs72617038,rs60630970,rs11683736,rs62162971,rs1983307,rs10928565,rs1344664,rs67278654,rs1346825,rs1515065,rs527580,rs7574755,rs1849874,rs718624,rs34340901,rs16834166,rs7603072,rs6430637,rs2114808,rs2114807,rs59951306,rs6714949,rs12621960,rs10496748,rs1346822,rs4954609,rs6715152,rs16835416,rs16834316,rs57825179,rs7596053,rs12618749,rs6430644,rs11895020,rs10496749,rs12474515,rs12477995,rs67150460,rs72617033,rs1346821,rs4267558,rs11686513,rs6430654,rs34608701,rs2360521,rs1344663,rs13009321,rs62162972,rs16834638,rs1430354,rs6742709,rs4954624,rs13401318,rs13422379,rs11893317,rs16834747,rs881748,rs12620334,rs16834170,rs72617032,rs10193140,rs186640,rs57483184,rs17467832,rs4954422,rs12620487,rs1515066,rs2217221,rs16834100,rs938359,rs4954612,rs6730613,rs13421164,rs1515064,rs10193021,rs7590229,rs12691888,rs10496747,rs12473466,rs12623590,rs72617036,rs1965066,rs1849872,rs12621476,rs12624019,rs4266067,rs10439179,rs1991425,rs58478436,rs12612658,rs12464741,rs55767108,rs12612205,rs11891276,rs16834591,rs4519585,rs12465985,rs34821046,rs1594339,rs72617037,rs61076789,rs4954614,rs76680606,rs16834206,rs4954610,rs58622583,rs4954418,rs12691894,rs78109627,rs117355770,rs11694468,rs62162970,rs59245648,rs10175530,rs72617039,rs1399604,rs6738782,rs4954621,rs57700219,rs6738835,rs479300,rs10189738,rs6724412,rs7570986,rs6759086,rs36035487,rs1427685,rs34715976,rs1430355,rs10180839,rs10928564,rs62162969,rs1427683,rs2885003,rs12624220,rs694510,rs35141009,rs12467525,rs57596981,rs16834111,rs62159098,rs881747,rs16833925,rs13384500,rs186303200,rs12468659,rs12617449	159.21
CST	19	3	rs488015	127465498	C	T	20342	0.00590546	0.000897884	6.57708	10.319	rs16824401,rs604300,rs500104,rs144473282,rs35632623,rs73203024,rs16827117,rs6776142,rs1466571,rs16823666,rs187775510,rs483193,rs16826716,rs512726,rs6772802,rs61407827,rs7634643,rs7630461,rs7621379,rs62265762,rs597956,rs9757981,rs2078637,rs58959211,rs58832129,rs146098337,rs541925,rs782433,rs782437,rs594323,rs713378,rs9828443,rs28437485,rs482225,rs11917190,rs7633484,rs62270461,rs2171131,rs4881,rs6780384,rs782440,rs4974449,rs72973305,rs57375173,rs73859592,rs782438,rs7609914,rs13088071,rs651647,rs3821581,rs10512694,rs782450,rs7630666,rs11927013,rs7631109,rs3773137,rs7653846,rs35834653,rs9811688,rs640262,rs497423,rs59953950,rs796701,rs13086586,rs6800269,rs497897,rs28532288,rs7651126,rs2164754,rs61540250,rs67069831,rs16825017,rs3773142,rs654707,rs66934204,rs1437553,rs2276745,rs4974414,rs28788564,rs3773132,rs3773134,rs1071912,rs2276744,rs803325,rs72973314,rs73203071,rs57065851,rs3773135	140.935
CST	21	4	rs56066451	147556902	A	G	20478	0.00567822	0.000718339	7.90465	14.5708	rs62326890,rs4835327,rs7439322,rs115066095,rs147473327,rs2357090,rs75351697,rs62326887,rs72731840,rs62326913,rs62326886,rs1504359,rs114577472,rs2134852,rs56684482,rs72731844,rs62326884,rs62326888,rs11732954,rs62326889,rs550639476,rs17021755	155.509
CST	19	6	rs10944368	89119248	C	A	20600	-0.0031061	0.000531427	-5.84484	8.29494	rs9362493,rs9362497,rs10455163,rs148115039,rs2085943,rs1575664,rs4706316,rs12212589,rs191865043,rs10944375,rs150441030,rs12214814,rs9362492,rs12206604,rs59987364,rs200314818,rs12212121,rs2085944,rs12193884,rs10944374,rs4707461,rs1466397,rs9344789,rs9353551,rs1324962,rs9353546,rs199933265,rs9362491,rs118129388,rs9353547,rs4288180,rs12196790,rs12201982,rs10944369,rs184152885,rs9353544,rs7766386,rs10485165,rs4706315,rs1830874	97.6213
CST	1	7	rs12707697	84658047	G	T	20708	-0.00739822	0.00062276	-11.8797	31.8215	rs13242253,rs4732575,rs12666209,rs34967550,rs2522370,rs9642179,rs56227953,rs11766001,rs10261725,rs35600623,rs10267189,rs1634614,rs13237965,rs34584772,rs12112643,rs74623747,rs10224730,rs11982720,rs62471988,rs11972034,rs2715034,rs12673176,rs3886737,rs6942530,rs140482436,rs1228913,rs2141415,rs2706907,rs4732577,rs1733998,rs1599878,rs13243442,rs7790652,rs56757295,rs10085515,rs1897157,rs2214362,rs1820961,rs62472078,rs13221772,rs2031010,rs561955,rs149462131,rs2706902,rs17158899,rs7810450,rs1118915,rs2888321,rs7794066,rs7807283,rs17291945,rs7803957,rs13232866,rs56039102,rs78946283,rs10808310,rs199653559,rs4728560,rs1528620,rs12707685,rs12707673,rs1919284,rs12707676,rs76107066,rs10954760,rs11980984,rs17277678,rs10954754,rs1609877,rs2040957,rs1594392,rs11771495,rs505758,rs1228951,rs6962714,rs4354240,rs1228896,rs12707682,rs79624291,rs10255354,rs7803475,rs11976258,rs11980701,rs1922342,rs1534572,rs4141132,rs28807744,rs13240109,rs4728554,rs62472117,rs7794976,rs1228873,rs1228945,rs34422076,rs1528618,rs6965089,rs12707672,rs62472060,rs1579511,rs13243946,rs10232046,rs1228950,rs625480,rs10264465,rs4481536,rs4521689,rs12176612,rs13227976,rs7783234,rs1228942,rs2189121,rs1228919,rs10281353,rs2527539,rs17158882,rs188300494,rs1228952,rs9690824,rs2099203,rs56352820,rs732795,rs12534707,rs62472603,rs9642196,rs1528621,rs7790971,rs10954753,rs2040656,rs1984778,rs73179848,rs1599876,rs35445412,rs2706901,rs62472110,rs11761908,rs1468396,rs28841955,rs10230448,rs111498354,rs4301393,rs13226061,rs10486847,rs1835403,rs538712,rs1583144,rs560627,rs10247425,rs1988767,rs1897150,rs612856,rs3815067,rs35853835,rs7804930,rs12154270,rs35895941,rs62472079,rs1583145,rs9800964,rs12375162,rs13240751,rs1813781,rs4534087,rs13225394,rs6943117,rs35670995,rs35992683,rs1228947,rs1897151,rs13438030,rs13223991,rs34085748,rs2715041,rs10256480,rs10486845,rs12672643,rs4503051,rs2372503,rs1228965,rs59935493,rs1228870,rs608459,rs13225152,rs11974733,rs141242445,rs10225306,rs782891,rs12672648,rs554943,rs10226150,rs4391370,rs36200523,rs7783653,rs138585171,rs612337,rs1228958,rs11972641,rs73179832,rs12707686,rs7790637,rs62472051,rs11979404,rs6468007,rs55920699,rs1819081,rs7801626,rs10499882,rs13240778,rs2189119,rs1228939,rs1820960,rs28819164,rs2888339,rs17559978,rs62471871,rs35433276,rs2141416,rs2527530,rs4582479,rs7810139,rs10260615,rs1594391,rs1974512,rs13244454,rs2372510,rs2286185,rs1594393,rs12707683,rs6961917,rs13232515,rs13234914,rs11973476,rs1919290,rs9801326,rs6947640,rs1430593,rs13235879,rs13231225,rs12707695,rs34377991,rs540454,rs6944254,rs6944966,rs71560709,rs1881480,rs142453473,rs7794159,rs7789812,rs6947440,rs34516090,rs9767853,rs13232789,rs2428807,rs57531424,rs1534564,rs1228871,rs524301,rs4563833,rs13244179,rs1228883,rs17559084,rs12707696,rs10274330,rs12538302,rs10247311,rs35651748,rs13230423,rs9649071,rs145503961,rs782893,rs34931062,rs2023989,rs12707687,rs55737059,rs13238916,rs77131843,rs62474474,rs961201,rs2372454,rs611503,rs1820962,rs2715038,rs13224830,rs951040,rs1029539,rs1228867,rs10243996,rs10271823,rs1534566,rs10236082,rs12707654,rs12707647,rs752660,rs620892,rs34678229,rs6944405,rs35812203,rs147534649,rs6468004,rs11762446,rs2217453,rs1228948,rs34491764,rs13247373,rs13438224,rs2190211,rs12155210,rs7806465,rs1609875,rs1228898,rs10235869,rs1228966,rs782896,rs67300322,rs58746299,rs545290563,rs2190213,rs2190054,rs13245958,rs2103312,rs7786297,rs1835401,rs9649677,rs2527541,rs12669000,rs35881371,rs1987325,rs12154812,rs919529,rs4128405,rs7798487,rs2286184,rs34822336,rs73191089,rs62472081,rs2158170,rs62472090,rs13238401,rs12670015,rs1234538,rs2527528,rs62471868,rs524163,rs62474494,rs34921556,rs1228953,rs62472600,rs2158169,rs10267063,rs556456,rs623289,rs12707680,rs4529406,rs6468003,rs1228895,rs7793649,rs4560742,rs62472151,rs35441516,rs2158727,rs11771699,rs144137329,rs12537651,rs12707670,rs13437918,rs6468006,rs1228868,rs1016027,rs17560655,rs35781663,rs62474492,rs35924685,rs141769363,rs2214820,rs7782136,rs7782980,rs4131767,rs7800072,rs7801827,rs17159470,rs6980350,rs2706928,rs13437800,rs1609876,rs10249471,rs16887701,rs7458400,rs648653,rs117617821,rs13235916,rs4518607,rs1557791,rs701321,rs35715078,rs1029541,rs78806568,rs71558731,rs2190050,rs34829637,rs34403928,rs4404866,rs549975,rs62472062,rs36010025,rs7808169,rs80227144,rs2522374,rs1733999,rs13223173,rs62473023,rs782895,rs2214748,rs10237102,rs1961063,rs13244596,rs13223611,rs1367365,rs71560707,rs2372509,rs4342539,rs62472088,rs78033046,rs12707681,rs12707690,rs79753200,rs142633416,rs13231019,rs13228548,rs2106965,rs521595,rs13438222,rs62473022,rs1634605,rs28368405,rs62473020,rs12154861,rs12113270,rs10268947,rs35508218,rs1982016,rs34462522,rs10282400,rs12537369,rs10236529,rs11971107,rs1583135,rs13221551,rs34814672,rs2706926,rs11976179,rs6946368,rs62472627,rs71459822,rs11764839,rs12056239,rs6467991,rs4326330,rs7780675,rs6959903,rs1715509,rs7776699,rs10282482,rs62472050,rs62473025,rs9942642,rs12673557,rs10268216,rs2706896,rs577142,rs1534565,rs34107456,rs10240366,rs2079352,rs1228882,rs117054554,rs71558727,rs28613865,rs7795496,rs1228916,rs13232613,rs12707665,rs2195648,rs11765826,rs539643,rs7787947,rs7799648,rs1922343,rs1228875,rs757747,rs993219,rs7805723,rs13307855,rs10085540,rs13311782,rs35169726,rs7794920,rs10260931,rs1228872,rs13239654,rs62472602,rs2715040,rs71560706,rs17159126,rs9649678,rs1897155,rs12154971,rs12707652,rs10244898,rs34005268,rs10277834,rs17224148,rs34581735,rs28671173,rs13227983,rs705100,rs519663,rs7794619,rs2715033,rs112831639,rs150980875,rs10231783,rs2706927,rs1583137,rs6965396,rs733513,rs13225076,rs10256889,rs4467868,rs2527543,rs7806400,rs4481537,rs1963873,rs1922339,rs11766179,rs34004921,rs2715036,rs147384962,rs609308,rs6468010,rs10252306,rs11764063,rs10281252,rs1228880,rs1228946,rs34125587,rs4278108,rs7789787,rs35320781,rs1228963,rs2195647,rs1228944,rs10954752,rs1997303,rs35826544,rs1919285,rs2178236,rs13437669,rs10272662,rs10260131,rs35226963,rs62472087,rs1609872,rs3094908,rs62472990,rs1228874,rs10271203,rs12530534,rs17558957,rs11767793,rs2040954,rs1228954,rs1235295,rs6962019,rs1228859,rs11975546,rs12707677,rs62474475,rs7790809,rs62473024,rs147407706,rs12538290,rs34483851,rs11976723,rs13227369,rs13243701,rs10246917,rs9768704,rs12707684,rs2372511,rs75657806,rs11761247,rs530698,rs4394335,rs1228933,rs1228876,rs6948764,rs35037906,rs1228956,rs12154737,rs10281380,rs1030541,rs13437736,rs62472599,rs10225455,rs1583138,rs13307289,rs1234535,rs71558798,rs13225015,rs2428808,rs1583147,rs34465986,rs71560704,rs12707688,rs34276245,rs10265300,rs35367762,rs10249026,rs4401790,rs10277279,rs2706899,rs4329228,rs1897158,rs17639600,rs12707678,rs4374933,rs34905624,rs149280560,rs6468002,rs7808081,rs6948391,rs62472108,rs1919286,rs2240393,rs13227076,rs16887751,rs1228943,rs192562907,rs2052945,rs56845459,rs12669232,rs73177700,rs1228938,rs1228959,rs1228860,rs7809383,rs4732548,rs13437865,rs12056238,rs1594390,rs71558728,rs1228949,rs1228915,rs611442,rs34701264,rs35003658,rs12707651,rs11983702,rs13340534,rs7805691,rs1594379,rs59350214,rs17639510,rs34066589,rs4395839,rs190273448,rs1228909,rs112535281,rs1982019,rs1965737,rs1919282,rs7803548,rs11438340,rs28856274,rs56252680,rs2286189	103.097
CST	216	7	rs3801387	120974765	G	A	20672	0.00631545	0.000944421	6.68711	10.6428	rs6980043,rs7808155,rs4727924,rs6961083,rs2536180,rs34155977,rs7794940,rs10234624,rs2908008,rs2254595,rs917727,rs2536201,rs2707466,rs10241888,rs12531355,rs1547960,rs7807953,rs7801915,rs10242100,rs7807894,rs7809135,rs2707518,rs2270215,rs10254825,rs12171617,rs2908004,rs28395249,rs2908007,rs2707521,rs56364616,rs718766,rs10250475,rs10276111,rs2536185,rs7776725,rs7795061,rs10232709,rs148736154,rs6947246,rs2952556,rs10231005,rs10276127,rs76042375,rs2536195,rs7778200,rs7793554,rs3801383,rs3801382,rs1547959,rs2244812,rs6952851,rs10282303,rs55963900,rs2536196,rs3779381	133.829
CST	19	7	rs2214503	83915115	G	A	20654	-0.00261749	0.000581469	-4.50151	5.17087	rs537358,rs489440,rs726978,rs569493,rs501174,rs614046,rs584566,rs2040696,rs488333,rs471477,rs600642,rs11971807,rs10215878,rs521401,rs10223946,rs514083,rs727784,rs10263842,rs6969121,rs6946162,rs583344,rs811622,rs645226,rs592778,rs812780,rs78573068,rs600346,rs2372167,rs471152,rs77810023,rs501229,rs10231889,rs6467990,rs10256470,rs2372168,rs10233152	102.793
CST	19	11	rs4935898	124742385	A	G	20540	0.0136072	0.00126451	10.7609	26.2787	rs55706177,rs4936955,rs4606490,rs4548633,rs4586175,rs3862618,rs73014347,rs117447186,rs73014354,rs146302549,rs11219821	140.515
CST	212	11	rs7128325	47046554	A	G	20708	-0.00385314	0.000743262	-5.18409	6.6634	rs7945315,rs7121418,rs10838669,rs12576839,rs61899284,rs10838642,rs60174717,rs79232684,rs7931260,rs74924988,rs61896131,rs11039107,rs61896125,rs61897859,rs7946709,rs61897791,rs4647720,rs10466478,rs17790336,rs12576831,rs61897844,rs10838681,rs10769230,rs78715301,rs1976142,rs7108427,rs2018527,rs61897784,rs1872896,rs61897782,rs60335739,rs10838649,rs11039119,rs12574558,rs4320917,rs7125807,rs4752967,rs4752963,rs57964319,rs61899294,rs59689332,rs57012996,rs60088916,rs7126981,rs1060573,rs7108902,rs61896132,rs17787912,rs11039031,rs61142746,rs17790390,rs61896120,rs747650,rs4579897,rs4752971,rs4752952,rs141935404,rs1965952,rs61899285,rs4752970,rs60201196,rs12221497,rs7111764,rs61896126,rs9633886,rs12575157,rs1976143,rs7937101,rs12807887,rs3758674,rs186797104,rs184907858,rs17790342,rs61896121,rs74713772,rs10769244,rs76486546,rs6485739,rs7937950,rs17197619,rs17790306,rs61896124,rs11039124,rs11603373,rs55968738,rs11039112,rs17790420,rs10769233,rs7119952,rs7103581,rs61899293,rs17790246,rs9919642,rs4752957,rs12291341,rs57323109,rs10838660,rs12576935,rs6485721,rs7942473,rs7940240,rs11039134,rs61897852,rs77654484,rs11039074,rs4572092,rs10838659,rs7947878,rs143506177,rs12224096,rs4567413,rs17197500,rs3758668,rs10769245,rs2029298,rs11039097,rs61896015,rs6485722,rs12577319,rs11600668	66.4708
CST	637	12	rs12319783	102322942	T	C	20636	-0.00492992	0.000999367	-4.93304	6.09173	rs11829258,rs11111110,rs11111090,rs117507066,rs11111088,rs11111097,rs4283040,rs11111094,rs11111091,rs10860822,rs116997866,rs4301837,rs7962540,rs11829221,rs76666326,rs4280054,rs76197610	119.632
CST	22	17	rs364989	37739570	C	A	20495	0.00589346	0.000640986	9.19436	19.4234	rs12150493,rs16968717,rs667239,rs8076041,rs8067948,rs2018026,rs10221223,rs59925505,rs2941503,rs9944459,rs11658786,rs57392695,rs16968682,rs12947281,rs12453397,rs7212218,rs59923434,rs4511574,rs11869323,rs9944411,rs3744349,rs907094,rs3964723,rs1877032,rs907091,rs907087,rs4795375,rs4572421,rs72823347,rs8065963,rs801429,rs35335692,rs72827138,rs11078906,rs644173,rs801419,rs7501488,rs1046632,rs8077104,rs9747342,rs7503705,rs3764353,rs597069,rs56277614,rs10432031,rs801417,rs11078911,rs593480,rs10432030,rs8079560,rs876493,rs9896790,rs9894586,rs12950666,rs8079355,rs1874226,rs4795356,rs11658678,rs4795360,rs72827139,rs14050,rs8069074,rs11657153,rs4325601,rs2303316,rs148057058,rs11651089,rs9907501,rs931992,rs4239222,rs4795371,rs8068497,rs35112839,rs11078896,rs12449852,rs67691062,rs113569895,rs66481362,rs2934971,rs2952157,rs8069451,rs585961,rs113347485,rs6503501,rs12938268,rs68178216,rs145915418,rs62074994,rs2941506,rs4795385,rs9909064,rs1877030,rs2517954,rs7224067,rs590051,rs7223896,rs2879258,rs4794808,rs1966916,rs1877031,rs3887260,rs9901481,rs8081338,rs146781981,rs587343,rs72823393,rs56006000,rs55953900,rs1495100,rs145835664,rs1565920,rs8182252,rs12951665,rs4795378,rs9897185,rs9909304,rs9891892,rs4795361,rs801426,rs34957982,rs2338755,rs8076494,rs2100651,rs12940668,rs12948096,rs8073907,rs28482878,rs9892675,rs632202,rs62077463,rs9909875,rs7208252,rs2934952,rs12600625,rs7225096,rs12948381,rs56387221,rs12948906,rs34363096,rs12453682,rs4999757,rs8073248,rs4287601,rs143688322,rs12940193,rs28533242,rs7210488,rs4795364,rs6503521,rs6503515,rs11078907,rs8081220,rs4794814,rs113825099,rs151136817,rs67274822,rs7221875,rs55717377,rs732084,rs1874228,rs9901219,rs72825189,rs11654153,rs2247862,rs35421081,rs12943928,rs56236848,rs2517956,rs588193,rs35442489,rs583980,rs72825116,rs60750878,rs11078900,rs10491129,rs3794712,rs57933226,rs192819848,rs634365,rs56257093,rs55660616,rs35546703,rs7406928,rs2061338,rs11870631,rs12950186,rs883544,rs117075427,rs11654935,rs112239553,rs10852933,rs7405667,rs9909593,rs2517951,rs12939831,rs907090,rs7219814,rs12947600,rs4795386,rs8066698,rs8072351,rs12948560,rs60171801,rs602282,rs1495102,rs35667594,rs12941619,rs4239223,rs11078917,rs4795358,rs2904766,rs11078897,rs11659010,rs650106,rs8081780,rs4252627,rs9898170,rs439537,rs2088126,rs7223331,rs112005308,rs677888,rs1053651,rs9905617,rs620686,rs57448077,rs144242511,rs36172452,rs9972882,rs2271308,rs142296901,rs4795355,rs1018246,rs6503504,rs11650081,rs16968705,rs34432983,rs2904765,rs4795382,rs4795389,rs373459672,rs2024073,rs7221117,rs8070695,rs2517957,rs667193,rs12936996,rs6503519,rs7218074,rs649180,rs9905616,rs13341996,rs4286140,rs4795369,rs142468090,rs55722796,rs638201,rs11870713,rs7208487,rs2952156,rs2313430,rs732083,rs11655531,rs7503195,rs9899653,rs9912212,rs4795379,rs117380745,rs602688,rs16965088,rs2061342,rs584377,rs7221848,rs35285898,rs151100079,rs67819651,rs10491128,rs144132310,rs11078916,rs34473775,rs11658219,rs12942330,rs10445308,rs2952151,rs7223438,rs8078599,rs72825130,rs2517958,rs59636115,rs8068427,rs72823344,rs12453217,rs2517960,rs3764352,rs72827114,rs12947620,rs2517952,rs12937013,rs140840990,rs9904334,rs11658993,rs907092,rs12150603,rs1563639,rs12453198,rs33938012,rs9912310,rs4516267,rs10445305,rs117688641,rs12935933,rs12946510,rs4795373,rs149369324,rs4375688,rs7208274,rs7212621,rs8066704,rs9906612,rs8072968,rs72827112,rs59373279,rs4404103,rs62075056,rs2302073,rs56315211,rs149248416,rs7212715,rs521633,rs4794810,rs4591174,rs903501,rs9908131,rs9747983,rs2941504,rs7503081,rs7214151,rs2338801,rs600010,rs11078903,rs651827,rs7220650,rs12452509,rs67966109,rs68055032,rs12941418,rs752314,rs7216086,rs55938401,rs9914689,rs8077172,rs16968720,rs11869109,rs16539,rs542796830,rs4795357,rs2952152,rs4390625,rs9890198,rs4410117,rs11657899,rs12450559,rs11078904,rs8074276,rs147692437,rs12940986,rs7359658,rs11868029,rs34739816,rs59837361,rs7208714,rs3764354,rs2338796,rs2952144,rs34627893,rs1966915,rs61368704,rs11078898,rs8065879,rs6503506,rs7219014,rs11078893,rs113897737,rs7218484,rs2904768,rs1457818,rs34458385,rs8081144,rs1495101,rs2643194,rs9646419,rs11078915,rs4357971,rs36064019,rs6503507,rs9894864,rs9905432,rs734645,rs72825164,rs903503,rs9675194,rs755500,rs35996049,rs28799952,rs7219294,rs72827106,rs1971663,rs11867312,rs4795377,rs2338799,rs60407362,rs8076546,rs72827162,rs2168785,rs4795359,rs9908760,rs3764351,rs33978574,rs7215889,rs12950162,rs683948,rs56114949,rs56058902,rs4332770,rs2643195,rs9747973,rs9892853,rs8075737,rs2338798,rs12938099,rs11869259,rs72827140,rs113252410,rs57399933,rs117253169,rs8081033,rs8069438,rs12945015,rs11078912,rs11650146,rs35622913,rs4462633,rs2941522,rs6503502,rs907089,rs73293051,rs35497503,rs144794418,rs74767487,rs6503517,rs2952140,rs9896913,rs4611492,rs12452682,rs8067511,rs11078899,rs4795376,rs368596859,rs2338797,rs8079590,rs12952384,rs11654018,rs60403655,rs9899069,rs61161659,rs74320102,rs1054488,rs59869016,rs1565922,rs184525148,rs72827159,rs33933929,rs4252612,rs2271309,rs11078913,rs11655972,rs2934951,rs72825103,rs407307,rs7219909,rs57009492,rs3889368,rs7215983,rs8074855,rs58195267,rs4412996,rs801427,rs7212868,rs7218944,rs55771778,rs34597616,rs2313171,rs582088,rs1810132,rs11078901,rs16541,rs903506,rs55976670,rs8081528,rs11078910,rs12937703,rs12952815,rs9303274,rs4794809,rs7218670,rs12150047,rs594794,rs6503518,rs72827166,rs620301,rs12947506,rs6503500,rs10445306,rs57944517,rs2941519,rs56283957,rs2934967,rs1619021,rs9899652,rs2941505,rs2941520,rs2338756,rs67466585,rs4392104,rs903507,rs16535,rs587880,rs67971355,rs2338795,rs12951142,rs11650776,rs112624557,rs17676191,rs6503513,rs7503377,rs56102014,rs2517955,rs16965115,rs34249490,rs11657058,rs113167630,rs755499,rs11871813,rs16530,rs903502,rs113912217,rs4795362,rs8067302,rs113414512,rs11078919,rs60083830,rs11654954,rs12942360,rs117986805,rs35322295,rs12150298,rs11651497,rs59085142,rs9892055,rs582176,rs66482609,rs180796861,rs8078228,rs573378490,rs56301513,rs34257685,rs72825178,rs55927957,rs10445307,rs4795393,rs1476278,rs4541107,rs4795381,rs9893735,rs11078895,rs11656287,rs11868030,rs1565923,rs4795388,rs9889354,rs72827174,rs55942935,rs56143149,rs6503503,rs9913320	63.9688
CST	22	17	rs147316711	8925689	A	G	20655	-0.00885226	0.00176976	-5.00195	6.24602	rs34310002,rs11078778,rs569570,rs11078777,rs72809944,rs8068217,rs72809959,rs517848,rs8065721,rs8068786,rs113235000,rs148106662,rs4791331,rs9915089,rs4791774,rs73256640,rs7221700,rs61176905,rs113715580,rs10521156,rs8067700	22.0323
CST	21	18	rs936638	49436798	C	A	20622	-0.0109593	0.000824266	-13.2959	39.6116	rs7239012,rs172829,rs72918604,rs1699911,rs35624144,rs12604954,rs9953787,rs73957328,rs74660449,rs12605843,rs9748910,rs7242047,rs1699892,rs117710900,rs8095762,rs73444907,rs1480929,rs73444935,rs1676118,rs9958548,rs1383525,rs73449009,rs17752602,rs170428,rs1630394,rs1699915,rs11873869,rs11660147,rs322517,rs322547,rs322538,rs936637,rs72916677,rs323084,rs2928927,rs1599594,rs58555951,rs4940108,rs16953869,rs188918,rs2615562,rs117353270,rs7242195,rs56684497,rs72925485,rs322541,rs8090145,rs72925408,rs323091,rs822068,rs73446410,rs7233662,rs17751872,rs7240067,rs2928941,rs12454648,rs6508101,rs10468869,rs1613312,rs2953269,rs59742309,rs56150236,rs1462450,rs8095053,rs8083668,rs72927412,rs8083614,rs9957592,rs10502925,rs73446411,rs748317,rs9965244,rs55982045,rs822069,rs1394350,rs2928946,rs822074,rs9954369,rs1564070,rs10502924,rs7231341,rs79835605,rs73451197,rs1676117,rs7235252,rs8090172,rs9748527,rs822067,rs56236657,rs115020847,rs2953268,rs7243348,rs7242368,rs1699904,rs323083,rs1903683,rs10502933,rs1120748,rs17666226,rs3851124,rs8095645,rs61647351,rs72914637,rs322535,rs1903684,rs2045748,rs8099749,rs2928935,rs1462454,rs72914632,rs1699924,rs1462453,rs75880879,rs8082847,rs7229683,rs2928986,rs1676130,rs73453308,rs72925404,rs72918614,rs1351428,rs1875865,rs322545,rs323108,rs73451201,rs73957329,rs2055585,rs10502922,rs1600674,rs1699907,rs10445464,rs73444940,rs1699921,rs8088185,rs10502936,rs55967493,rs28528899,rs192952,rs150009059,rs7231613,rs17752711,rs60774681,rs72931271,rs7239900,rs2928933,rs323095,rs1552090,rs11874811,rs9962047,rs323096,rs76012076,rs1787153,rs2953259,rs7239881,rs11876672,rs1010219,rs72914606,rs79795636,rs73444930,rs72916696,rs1699905,rs1699922,rs8092930,rs2655911,rs10502937,rs323103,rs1600673,rs10468870,rs2953245,rs6508095,rs79889263,rs72918662,rs8090727,rs2054561,rs73449017,rs1383529,rs57603559,rs323089,rs2339282,rs323080,rs11872804,rs113655095,rs72918688,rs3844136,rs11874875,rs12606532,rs1699920,rs8099369,rs1676113,rs322524,rs52678,rs73447035,rs10502932,rs1394349,rs1014209,rs2953260,rs12608092,rs323086,rs59530773,rs323093,rs17752743,rs322530,rs56657743,rs112962088,rs72912718,rs73444904,rs12604658,rs138315546,rs2928945,rs2928943,rs62094775,rs9948625,rs7230792,rs2953249,rs73453219,rs1394354,rs200445650,rs1531686,rs77352524,rs2568456,rs186532,rs138375465,rs117450628,rs2927241,rs7241789,rs52677,rs2199928,rs322548,rs2928964,rs112907989,rs1676121,rs322537,rs7230981,rs1432393,rs16954037,rs2134894,rs139165572,rs182801753,rs72912763,rs1094479,rs2953274,rs9748539,rs2170273,rs75127496,rs323118,rs1699925,rs11875737,rs11664931,rs1787157,rs112659009,rs72912795,rs975733,rs200772734,rs2054562,rs58697859,rs1699901,rs73449011,rs8091985,rs4940138,rs72918641,rs9949657,rs1676090,rs1699908,rs113105844,rs322544,rs4378695,rs1351433,rs117424888,rs141554593,rs1960392,rs936639,rs1394355,rs149050244,rs2928931,rs17667578,rs1504513,rs1676122,rs2928947,rs1504504,rs72918605,rs1676124,rs1699910,rs322511,rs4316851,rs1857733,rs62093347,rs2615563,rs145375618,rs975903,rs3851123,rs1480927,rs7240154,rs73453206,rs9951319,rs73444694,rs11872714,rs73451293,rs7236038,rs12606702,rs2017053,rs1585570,rs1463585,rs2568457,rs1480926,rs17666976,rs822070,rs1893408,rs11665268,rs1630956,rs1827645,rs1979446,rs7240494,rs72916664,rs323100,rs8094415,rs822071,rs118087907,rs2928940,rs16953881,rs560272307,rs8090731,rs8096278,rs1857731,rs1504509,rs1676137,rs73446420,rs868920,rs72925419,rs77877794,rs2928930,rs11876947,rs8091053,rs16954006,rs72918648,rs322539,rs72918659,rs1383527,rs36176027,rs3844137,rs113609311,rs323092,rs8096668,rs1094478,rs7242302,rs77346436,rs12606400,rs2928978,rs28756416,rs6508090,rs117823457,rs111314842,rs111516525,rs905732,rs1351434,rs8087147,rs2953261,rs1618025,rs75540970,rs322520,rs11876832,rs2953262,rs72916651,rs73453307,rs111787499,rs1115636,rs1699912,rs2928937,rs1699903,rs322525,rs139622671,rs1699929,rs2928972,rs72931269,rs1699923,rs11874745,rs57077529,rs73443002,rs11875359,rs323117,rs1552091,rs72912792,rs72912749,rs1676116,rs1960391,rs1383528,rs1587825,rs717527,rs66516158,rs323112,rs2339281,rs323099,rs2953263,rs2928965,rs7227761,rs2170274,rs2928990,rs113359816,rs17751422,rs117528916,rs1676114,rs117793374,rs12608309,rs7230669,rs200315161,rs8093621,rs10502923,rs7239257,rs72912720,rs2879385,rs2219926,rs17667450,rs9945022,rs72914612,rs323102,rs323082,rs28887798,rs323110,rs2928987,rs322531,rs1480915,rs56124336,rs2953258,rs2615547,rs73453304,rs10073658,rs112291129,rs2928963,rs2928939,rs73955326,rs8095378,rs8099822,rs323081,rs146523045,rs2655917,rs2170270,rs58394960,rs11872609,rs112865925,rs8090815,rs11872593,rs1504508,rs7230877,rs182380051,rs1631325,rs3894774,rs1676119,rs2928985,rs1351430,rs72927424,rs11664897,rs1394352,rs1354477,rs59738975,rs17740319,rs6508078,rs2928929,rs1676100,rs7229702,rs78450624,rs73442991,rs2615550,rs1618811,rs1699914,rs113071222,rs4940111,rs73446408,rs145976564,rs73453321,rs10502926,rs79556657,rs73446418,rs4940132,rs77853089,rs34955267,rs8086659,rs117021344,rs73453316,rs1504512,rs8083591,rs2928942,rs10468871,rs79495957,rs56843258,rs2655928,rs66710979,rs323085,rs111524573,rs977930,rs72916671,rs11877776,rs6508087,rs1587826,rs1857732,rs72916637,rs7233076,rs1504506,rs192955,rs2928932,rs11873911,rs8082869,rs322527,rs1553489,rs17752449,rs141516007,rs3851125,rs1903682	71.8138
EC	2815	1	rs112562413	197780795	G	A	20633	0.00431641	0.000583455	7.39801	12.8594	rs1573100,rs10801621,rs10922221,rs142990389,rs2821120,rs114848122,rs7415533,rs2488393,rs2494271,rs12565482,rs72740550,rs10494761,rs111371365,rs113014813,rs10737694,rs10922218,rs12141028,rs10922301,rs12138550,rs10922213,rs10737693,rs10922216,rs4915567,rs12131588,rs200719458,rs2821126,rs113633618,rs10801624,rs12069217,rs76169311,rs17618450,rs11799515,rs74541273,rs12125942,rs10922308,rs11800139,rs12403425,rs2821111,rs10157465,rs34932217,rs12727812,rs2477059,rs10922314,rs12748009,rs10922303,rs2984786,rs12134279,rs10801604,rs1392097,rs12068255,rs78108344,rs12126335,rs4512677,rs7537889,rs2047540,rs111238846,rs3790379,rs113204513,rs10922312,rs10922306,rs10922310,rs17641842,rs11802794,rs116571383,rs4147323,rs113605888,rs6689702,rs10922219,rs993487,rs16842055,rs2359152,rs10922212,rs2047541,rs2477077,rs10754235,rs12118913,rs10922199,rs115415163,rs10922217,rs12740041,rs143740139,rs949571,rs1539414,rs6682968,rs9787082,rs6685897,rs75007359,rs2358488,rs12408939,rs17641524,rs114352148,rs74137406,rs2821121,rs67236816,rs76250973,rs61034691,rs10922307,rs35939830,rs17621130,rs2821102,rs12724239,rs10922215,rs6678151,rs112997107,rs10494755,rs34241991,rs10922318,rs4915231,rs529083329,rs2221134,rs17567921,rs4915506,rs17642632,rs12068290,rs2042097,rs6704237,rs2494268,rs188579526,rs190548044,rs2821122,rs12141007,rs10922225,rs2759662,rs12354257,rs12117045,rs6702421,rs1009187,rs13375540,rs2759665,rs2476020,rs2477073,rs148209696,rs34967494,rs10922201,rs10922200,rs12092948,rs9427672,rs6677863,rs16841904,rs2821109,rs1499602,rs113109508,rs10737695,rs3828022,rs4316387,rs6689858,rs11583319,rs12094881,rs10801626,rs12079478,rs10922299,rs4418639,rs12120352,rs112136107,rs76004643,rs4915526,rs1764796,rs12567912,rs4262574,rs2821108,rs78568179,rs75620013,rs12121863,rs1572514,rs2488389,rs12079329,rs4604725,rs12083773,rs115925419,rs1004479,rs10754232,rs12128912,rs6428419,rs11799915,rs10922311,rs10922302,rs12136114,rs10922242,rs4915525,rs12062841,rs1998598,rs113807376,rs78259147,rs7522325,rs45500702,rs904576,rs949976,rs10922323,rs10922269,rs6692930,rs35207123,rs12062450,rs2488401,rs111598407,rs71631901,rs16841842,rs2359151,rs41302107,rs6688420,rs12138679,rs10922319,rs10754222,rs10801629,rs12741874,rs1775448,rs17564924,rs78589436,rs150179636,rs35624964,rs61458598	214.677
EC	556	1	rs4390169	155106054	G	A	20703	0.00287282	0.000445228	6.45246	9.95841	rs569039336,rs138190332,rs11577338,rs2075570,rs1556488,rs370545,rs113671475,rs6427137,rs13375955,rs2075568,rs11264341,rs192129764,rs7556304,rs72704117,rs72704130,rs11264348,rs7548955,rs4361977,rs150029908,rs72702251,rs112559323,rs4971076,rs143582530,rs9628662,rs4971101,rs72702293,rs1142287,rs1462855,rs12126992,rs3806256,rs12749306,rs66474937,rs75925257,rs7364524,rs150587259,rs115542391,rs10128085,rs111508230,rs2990245,rs3814318,rs11264335,rs11264331,rs2990223,rs11264352,rs10908456,rs3765087,rs11264313,rs12724449,rs3766916,rs113807604,rs73001391,rs12746592,rs11264307,rs4971054,rs1052177,rs7411786,rs2075569,rs7548383,rs2306124,rs34257409,rs58925616,rs11799962,rs1057941,rs72704192,rs1052176,rs10908458,rs12034326,rs7517162,rs12137164,rs28670060,rs3768566,rs6675468,rs12049375,rs2071053,rs762488,rs28595322,rs7546746,rs4971100,rs567387639,rs4971093,rs80254867,rs7365736,rs10908469,rs10908471,rs12041534,rs4971085,rs72704175,rs115020564,rs76768697,rs10908459,rs17723260,rs4625273,rs79976845,rs35902694,rs35154152,rs72702288,rs141942982,rs6427278,rs7534162,rs2075571,rs7366355,rs11264374,rs6693477,rs11264381,rs553470220,rs12043132,rs11264321,rs1800438,rs56894225,rs9330263,rs11589479,rs4971073,rs11264337,rs4845706,rs11264324,rs4276914,rs4303067,rs2361543,rs72702285,rs72702268,rs2974929,rs56112907,rs2242577,rs11264386,rs7368345,rs10908467,rs6668815,rs12239100,rs4590664,rs72702269,rs111652370,rs11264387,rs113461732,rs12752585,rs8847,rs76718527,rs11264326,rs11264334,rs10908455,rs72704176,rs7535292,rs11264329,rs57157364,rs41264915,rs3892792,rs2236863,rs12145362,rs6427128,rs4971092,rs67579710,rs113312468,rs11264339,rs423144,rs67333363,rs12028416,rs3754485,rs11580040,rs11264325,rs7520184,rs2242576,rs145248268,rs112519377,rs6665822,rs34172230,rs1870939,rs12131522,rs139932136,rs11264354,rs12039316,rs1611774,rs3814319,rs4043,rs61092432,rs1045253,rs72702273,rs11264311,rs79380792,rs7366138,rs734073,rs11264338,rs113625558,rs932972,rs113787706,rs12563994,rs7364869,rs7517158,rs914615,rs72706118,rs10796939,rs11264306,rs1001848,rs7366775,rs2075566,rs77880209,rs4971052,rs12026638,rs2974937,rs4845708,rs741756,rs2072647,rs113314132,rs10908470,rs4460629,rs2049805,rs2236864,rs11264375,rs59352002,rs11264380,rs111993576,rs34927848,rs74677851,rs34815285,rs10796945,rs10908465,rs7367207,rs12040970,rs10908454,rs4421576,rs4971077,rs11264328,rs2070803,rs4276913,rs112270735,rs1800442,rs12030596,rs12028043,rs111455542,rs116352080,rs1360554,rs11583762,rs12129003,rs7543234,rs11264322,rs2974930,rs56747346,rs12748155,rs79382812,rs2361536,rs11264327,rs12124306,rs12411216,rs9297,rs4971099,rs113690547,rs12743272,rs72704106,rs182588374,rs12904,rs12758945,rs6427184,rs1800473,rs11264304,rs10796943,rs7365544,rs11264347,rs61811916,rs4971059,rs10908472,rs4644481,rs4971078,rs12067371,rs138522636,rs4971089,rs734074,rs58939130,rs3814316,rs4072037,rs78279413,rs11264344,rs9729564,rs11264323,rs113932675,rs7554780,rs12048286,rs28445596,rs10752611,rs10157801,rs12723761,rs566343045,rs10796938,rs10908466,rs11264312,rs4971091,rs1046188,rs2974935,rs1078699,rs1076556,rs6427158,rs10796940,rs2066981,rs12081692,rs12047986,rs184392878,rs11264333,rs11264343,rs11264305,rs4971079,rs111360475,rs11264319,rs112591935,rs4246529,rs149253716,rs11264383,rs10908457,rs2009578,rs72704191,rs12042020,rs7549276	169.936
EC	890	1	rs2002058	58561329	T	C	20263	-0.00423932	0.000783669	-5.40958	7.19947	rs2764687,rs114180647,rs2764684,rs2764682,rs2806405,rs3121907,rs12723380,rs2806406,rs2764688,rs66864104,rs12760204,rs3118212	85.3126
EC	2150	1	rs2993263	46021630	T	C	20562	-0.00331628	0.000628416	-5.2772	6.88215	rs2934859,rs12742213,rs12049503,rs2088102,rs77131772,rs5015340,rs2991985,rs2991978,rs75017284,rs2991983,rs2991981,rs2356552,rs114646271,rs1547925,rs3014210,rs512083,rs146726417,rs2991973,rs11582118,rs2453404,rs11802397,rs34673142,rs3014241,rs3014242,rs1547924,rs2275085,rs563799,rs4633317,rs11211128,rs7545118,rs3014213,rs3014239,rs2050376,rs3014236,rs60608374,rs11211142,rs3014238,rs2152078,rs61751012,rs2088101,rs9429085,rs2991986,rs4660869,rs868351,rs34768551,rs2934857,rs2991980,rs2356416,rs3014249,rs945180,rs2991975,rs592214,rs9147,rs1972410,rs61788356,rs12077621,rs2230658,rs11211136,rs523526,rs2253862,rs2356415,rs3014220,rs11211129,rs2991970,rs9727262,rs666720,rs1084086,rs2934856,rs12133294,rs2230659,rs3014218,rs2991989,rs9429079,rs4660876,rs61789991,rs12727696,rs622798,rs2230657,rs1541131,rs2991974,rs2991972,rs2356551,rs11211139,rs644915,rs3014245,rs3014246,rs2934858,rs667626,rs115882398,rs3014237,rs2991976,rs2991988,rs11211135,rs2991979,rs146598653,rs35092140,rs7526665,rs3014212,rs518365,rs3014219,rs2991977,rs3014235,rs512026,rs7547414,rs606542	72.7279
EC	2891	1	rs190629647	180939776	G	A	20679	-0.0130231	0.00272816	-4.77359	5.74239	rs10753228,rs12562558,rs10914134,rs76448956,rs7511914,rs6691233,rs10914128,rs143664217,rs883859,rs79154505,rs12118635,rs114269908,rs12144934,rs10914126,rs72709630,rs11590602,rs12026811,rs11589041,rs11582550,rs12748054,rs12131915,rs12735084,rs2002040,rs4652544,rs146027779,rs145315608,rs3795504,rs12562489,rs11583970,rs2331901,rs12563444,rs143622463,rs141389405,rs12123254,rs2002041,rs3795505,rs142896338,rs74404158,rs12032475,rs12122997,rs140438700,rs6658071,rs1831405	201.182
EC	1834	1	rs10914124	180865798	C	T	20490	0.00224811	0.000560563	4.01046	4.21752	NA	200.954
EC	903	2	rs116426890	204196618	T	C	20625	0.00424512	0.000581703	7.29775	12.5337	rs72926793,rs190352900,rs13006003,rs6725887,rs62182788,rs12468888,rs12693985,rs72934715,rs13414715,rs191602009,rs72938355,rs2351774,rs72932723,rs2443799,rs13400189,rs72932716,rs2469960,rs10211196,rs6715331,rs6760281,rs2246024,rs4261696,rs139644567,rs10178417,rs13385713,rs2443798,rs12466153,rs62182813,rs4315500,rs72926786,rs2882771,rs7602826,rs72934760,rs2251317,rs10180815,rs7588693,rs744421,rs56317341,rs72934729,rs7574314,rs2465520,rs2469950,rs7608755,rs4675328,rs6435176,rs4675314,rs72932781,rs10196719,rs72926799,rs143450835,rs12616275,rs6712824,rs17409348,rs11887555,rs72926436,rs2036927,rs4675290,rs2469962,rs72932784,rs2469955,rs12466364,rs13030374,rs11888559,rs4675322,rs4675327,rs72936852,rs74524723,rs72934735,rs2256340,rs7601146,rs72934556,rs72930772,rs6751448,rs72926770,rs145664840,rs1469760,rs150559122,rs35670239,rs34038820,rs114863726,rs72936881,rs2443800,rs2256627,rs2012774,rs2251771,rs6742936,rs1975211,rs34768102,rs1351826,rs72934535,rs72932560,rs2043449,rs13431510,rs2256733,rs72936882,rs13403589,rs6435179,rs114520702,rs1947984,rs72934707,rs13397552,rs35953789,rs150847442,rs115628302,rs55881728,rs2443802,rs4675344,rs2251789,rs11691351,rs2252163,rs2044948,rs148513392,rs56324250,rs114372659,rs7560547,rs151316549,rs2043444,rs185726277,rs6761706,rs62183748,rs7572300,rs1653,rs10932011,rs12993124,rs2469961,rs115396314,rs2043446,rs2469966,rs12620526,rs6723704,rs62182248,rs59879855,rs116386508,rs2060388,rs36094944,rs12999642,rs2164037,rs7576661,rs116022419,rs145643482,rs72926771,rs6743062,rs7570114,rs62183910,rs6705330,rs4675334,rs7594048,rs72936862,rs2248848,rs2246015,rs35203139,rs1560855,rs11901836,rs72934589,rs78907692,rs10932006,rs6723390,rs72936304,rs4675335,rs11683327,rs73058770,rs34637226,rs72932561,rs72932786,rs12618230,rs2882770,rs12477069,rs113665863,rs139621023,rs1174605,rs116258072,rs2351772,rs72932789,rs72932574,rs4675325,rs7608286,rs72928925,rs72934573,rs116219813,rs72934706,rs11686036,rs10165647,rs6714078,rs4675310,rs6732078,rs79642273,rs77230711,rs7584129,rs7573064,rs7369865,rs72926772,rs72932737,rs7581515,rs13431889,rs57718010,rs13033067,rs72934512,rs78999781,rs2469951,rs6704588,rs144505847,rs2351524,rs115130739,rs2443801,rs1344959,rs11675251,rs72932722,rs11896061,rs11889242,rs7606820,rs17473735,rs10169383,rs71427703,rs3731695,rs142826615,rs10497870,rs72926802,rs55692341,rs72932559,rs115400054,rs72934505,rs11689534,rs145538381,rs4547516,rs6757954,rs76829926,rs148812085,rs140244541,rs145616235,rs150788469,rs11675464,rs2258020,rs56209510,rs934287,rs17473209,rs62183904,rs142013255,rs149268645,rs72934763,rs2256743,rs72938327,rs75393972,rs72936838,rs2043448,rs36022636,rs1594833,rs149215222,rs72926796,rs72928975,rs116603941,rs7563973,rs2264902,rs72932554,rs13429100,rs145181701,rs72934551,rs7582720,rs10197426,rs10755020,rs72934749,rs72940158,rs115194657,rs147932234,rs72926800,rs10174782,rs72934725,rs2254175,rs6742900,rs72936856,rs4675309,rs3769676,rs11687500,rs72934745,rs62182211,rs2469965,rs7563751,rs111620359,rs111485191,rs2246849,rs10190966,rs72932575,rs6435169,rs111737657,rs6722332,rs10932000,rs149163995,rs4673240,rs4491713,rs72934764,rs13028366,rs1452050,rs61680022,rs72934550,rs2250390,rs75324925,rs55915628,rs60905637,rs9678472,rs2443796,rs62183940,rs10210341,rs147100405,rs56200843,rs4461244,rs72932777,rs71425992,rs62183745,rs2030552,rs1403239,rs35212307,rs72928425,rs6709164,rs72936323,rs7590439,rs72936332,rs35018756,rs72928620,rs10190316,rs4675312,rs72934514,rs114527590,rs76388124,rs2264235,rs3845801,rs72936830,rs2259819,rs77931721,rs56193304,rs10170454,rs111737209,rs12622645,rs143035655,rs2351526,rs114155121,rs12994385,rs72932572,rs62182809,rs2443795,rs12616799,rs10167132,rs10165638,rs76461893,rs6741726,rs72936842,rs142241773,rs141764732,rs75869289,rs4673255,rs7589458,rs72932752,rs4673241,rs143911965,rs11676242,rs2250522,rs4675332,rs72936873,rs2245883,rs6721743,rs114604411,rs4675320,rs72928437,rs71425983,rs13015873,rs6732652,rs4533455,rs2259148,rs6745954,rs72934601,rs1470790,rs144997119,rs2250800,rs35775086,rs72926788,rs7589891,rs4297863,rs6435185,rs1376876,rs73060663,rs115953525,rs4261698,rs72932791,rs72932745,rs10439267,rs62183880,rs72932753,rs12693989,rs4474867,rs13033802,rs72934537,rs145299755,rs72936348,rs12470569,rs4675336,rs6712670,rs10192872,rs4510208,rs2247380,rs11695155,rs17408459,rs2247097,rs140154196,rs10173354,rs34349435,rs6435178,rs1048013,rs72932765,rs74603926,rs4675331,rs10432517,rs7605232,rs1545885,rs12693984,rs4484022,rs72934583,rs12474416,rs6732162,rs11690927,rs6748898,rs72934519,rs72928609,rs2469954,rs2248312,rs7577078,rs10201976,rs13409631,rs72936847,rs7601698,rs12622313,rs56102300,rs72932774,rs77268589,rs2259850,rs72936879,rs138556413,rs75805346,rs1470788,rs150346672,rs6725575,rs2469959,rs4675317,rs7593677,rs10172500,rs10176600,rs1865314,rs4276007,rs4675345,rs4254486,rs4625888,rs72934510,rs6761475,rs71427704,rs936721,rs6726311,rs4545996,rs7603427,rs62183907,rs533898616,rs6725247,rs35485952,rs12994726,rs6715752,rs4675299,rs72926794,rs7422744,rs13031272,rs3912000,rs72934762,rs10932009,rs72932770,rs57008601,rs17477113,rs72932731,rs114702158,rs72936860,rs2352079,rs10174606,rs13406205,rs35468920,rs6704959,rs1434055,rs6733394,rs9288334,rs6727994,rs4675330,rs72926781,rs72932707,rs4433982,rs6435174,rs182254220,rs1865313,rs1174604,rs2245769,rs57848170,rs62183912,rs62183746,rs4673246,rs72936870,rs2264903,rs114110842,rs72932767,rs72936839,rs35128759,rs72932553,rs62182810,rs13028438,rs62183876,rs13035339,rs72928423,rs140750546,rs79633844,rs62183915,rs74675536,rs1174606,rs7562414,rs72932746,rs2259038,rs7596118,rs72928605,rs4675323,rs12693975,rs75141346,rs75653309,rs2252140,rs6736046,rs548672581,rs10174652,rs1541853,rs115654617,rs6435181,rs62183874,rs72936872,rs2443794,rs4675321,rs2246118,rs7562438,rs9288335,rs368863059,rs2251433,rs4234075,rs188023457,rs4675324,rs72932573,rs75166090,rs9749722,rs200542761,rs34022184,rs80284364,rs72934513,rs727361,rs114395475,rs11683120,rs28624204,rs2469952,rs141002954,rs148442156,rs72934591,rs13034110,rs143385727,rs146099848,rs2351520,rs4675313,rs10932008,rs2469949,rs6435182,rs6709618,rs2305417,rs72932725,rs72934737,rs72934563,rs10172453,rs115810193,rs12617502,rs12693982,rs3814365,rs76197763,rs17474056,rs1947983,rs146902012,rs148707292,rs2443790,rs7600937,rs7564679,rs72934767,rs11693128,rs140168762,rs7573079,rs140201293,rs76802388,rs35733810,rs112926099,rs80087860,rs72936326,rs2256607,rs13032735,rs7591653,rs6738618,rs144630409,rs72932793,rs191991898,rs6728861,rs11675462,rs115813338,rs6755230,rs72934704,rs4675316,rs72936875,rs72934734,rs2117265,rs13408163,rs146973310,rs4499409,rs2469957,rs13000591,rs146900385,rs72934546,rs7565561,rs7562701,rs4675311,rs966229,rs6730171,rs536300837,rs16839858,rs57235969,rs34769248,rs3769678,rs143805266,rs4675337,rs72938351,rs4675307,rs11675149,rs10197723,rs6714802,rs11687758,rs2600718,rs7562273,rs16839813,rs2469953,rs6435173,rs186399184,rs62182250,rs72934751,rs10207899,rs11677966,rs540028822,rs2245613,rs6435177,rs4673251,rs114079739,rs4675338,rs7575778,rs114393235,rs78573111,rs6435168,rs72936353,rs35010279,rs1864464,rs72936309,rs11490596,rs11904028,rs76259492,rs78128841,rs13407718,rs6713579,rs539997380,rs2247094,rs12465401,rs2351771,rs10804132,rs72934753,rs7593917,rs6719001,rs11674841,rs4673243,rs2246002,rs72928610,rs7579667,rs188517380,rs6737353,rs12993131,rs72932759,rs78617107,rs116678869,rs72926782,rs72936869,rs4675346,rs13396160,rs11679740,rs11675913,rs72926769,rs3769677,rs72928969,rs6735597,rs72930744,rs72936866,rs72932583,rs10178995,rs72932709,rs72934738,rs142250318,rs12621137,rs1376877,rs72932566,rs4675326,rs11883840,rs71425990,rs4545995,rs72936834,rs4675315,rs115827549,rs7603972,rs181256816,rs34993407,rs370254027,rs72932590,rs56202721,rs142603618,rs555052398,rs4673257,rs6721546,rs72934765,rs6722162,rs62183913,rs72932556,rs72934545	215.757
EC	1173	2	rs1504	37066018	G	T	20487	-0.00385852	0.000607754	-6.34882	9.66361	rs62135860,rs2372913,rs7424096,rs4670626,rs9636428,rs78462826,rs11695609,rs3770781,rs11903252,rs12105601,rs711244,rs12476515,rs888054,rs10192867,rs112116023,rs62132550,rs2075207,rs72785066,rs142177130,rs17498534,rs10182782,rs3770774,rs139316650,rs146724366,rs17445820,rs58370258,rs974966,rs2691112,rs13417363,rs13002772,rs2253629,rs72789091,rs2252032,rs2003585,rs62132519,rs10193295,rs10865119,rs2110942,rs13383778,rs2541004,rs10176270,rs11124554,rs57747847,rs115774953,rs6744560,rs2110998,rs10490657,rs58717433,rs13420311,rs4670620,rs3770776,rs13418962,rs11124548,rs4255943,rs2540992,rs974967,rs17498825,rs2372787,rs2247935,rs13386673,rs111361006,rs13398292,rs4016036,rs13394987,rs4389320,rs6544050,rs2540926,rs2541008,rs4670647,rs2706809,rs77472679,rs6544048,rs2691123,rs66476568,rs13417089,rs2110944,rs2372786,rs4670644,rs4670643,rs62133078,rs7578609,rs2540998,rs78325039,rs2075206,rs2541007,rs4016033,rs3845778,rs17497343,rs7573966,rs6739171,rs13423928,rs6747593,rs62133068,rs4670629,rs888083,rs62132558,rs2372715,rs12104444,rs17497197,rs79579364,rs13009450,rs62132522,rs11681167,rs7603829,rs78831791,rs112642028,rs2013223,rs2110992,rs4016031,rs11124555,rs6733188,rs4670637,rs3845780,rs11124556,rs11679564,rs7561572,rs111777694,rs7605601,rs2247357,rs3770772,rs10200515,rs13025262,rs2541009,rs2110996,rs7592902,rs7600413,rs4606899,rs2372915,rs17496249,rs2372914,rs10206462,rs13010805,rs7560263,rs7588378,rs2717493,rs10207971,rs78028568,rs28527412	60.2638
EC	2295	2	rs11678440	206548443	C	T	19580	0.00303095	0.000512773	5.91089	8.46818	rs849538,rs2358496,rs849526,rs11678877,rs2110875,rs75697811,rs55665920,rs3771045,rs849522,rs6711044,rs3856512,rs3771051,rs3771054,rs10090,rs3771048,rs2884474,rs1517527,rs73983211,rs849550,rs10171821,rs7574632,rs872146,rs7608562,rs2160327,rs4234076,rs849511,rs12468782,rs849525,rs868196,rs11900738,rs3755244,rs13032186,rs849543,rs3806577,rs849527,rs3771034,rs13021860,rs2884473,rs861079,rs202103152	218.947
EC	1904	2	rs111583409	227120588	T	C	20563	0.00456126	0.00080022	5.70001	7.92153	rs2176040,rs2396312,rs78886916,rs2713546,rs2713552,rs2972146,rs2713542,rs1606791,rs2713556,rs2943645,rs2972140,rs6713510,rs1849878,rs2972143,rs2713536,rs2943657,rs62188786,rs6711050,rs2673141,rs1399625,rs2222018,rs2943656,rs138269870,rs2176042,rs13417503,rs4413154,rs2713549,rs2713557,rs2972150,rs2943646,rs2673136,rs1515116,rs1515103,rs2458993,rs2972158,rs79971053,rs13388242,rs952227,rs4147475,rs2943641,rs116339977,rs11684509,rs2943648,rs2713539,rs41504645,rs2673127,rs2713558,rs1515098,rs1515099,rs2943633,rs12469772,rs2943658,rs2673144,rs2972153,rs2713554,rs10439362,rs2972142,rs1813831,rs2943651,rs7587413,rs2673139,rs2972136,rs2943644,rs2396304,rs115420636,rs2673133,rs62188784,rs10167949,rs11903688,rs149929966,rs2673130,rs6436620,rs7578326,rs1399624,rs2673129,rs1399623,rs2138157,rs7570832,rs10804330,rs2713555,rs7593648,rs1515102,rs1913657,rs2972145,rs2203452,rs4072096,rs7563595,rs2972154,rs10185209,rs2894593,rs142637863,rs80006650,rs2673128,rs2943660,rs1515101,rs2713540,rs201810030,rs1515110,rs12466414,rs16866885,rs72963720,rs16866957,rs2943632,rs13428915,rs1515108,rs2673134,rs6436611,rs2943659,rs2673135,rs2713560,rs12185648,rs75276025,rs78849858,rs2943652,rs2943647,rs56349016,rs1024137,rs75582499,rs2943640,rs2713538,rs16866902,rs2943635,rs114562459,rs10194882,rs112736632,rs2972147,rs1515113,rs2972138,rs1515100,rs2673131,rs2673140,rs2713547,rs6757213,rs4645008,rs13389251,rs2673148,rs2138161,rs147018294,rs56089726,rs6717669,rs2713545,rs10221655,rs1567973,rs16866905,rs908252,rs1399627,rs7590201,rs2943654,rs2894585,rs10221889,rs2972137,rs2972144,rs7564552,rs6436604,rs2972157,rs2713548,rs2972135,rs2972152,rs13405357,rs2713551,rs2943655,rs2713553,rs2943650,rs12052884,rs1156040	244.263
EC	1886	2	rs920435	27157788	C	T	20472	0.00349956	0.000621214	5.63342	7.75284	rs7585127,rs920437,rs13035643,rs7355650,rs6759548,rs6705514,rs4665930,rs9309558,rs3769135,rs1866654,rs11677841,rs12617392,rs6714547,rs13020526,rs11897106,rs4665366,rs1440044,rs6708148,rs2011616,rs1078809,rs12618836,rs1371614,rs10865461,rs11679681,rs4665929,rs3843322,rs11687536,rs12991124,rs1440042,rs877272,rs3769136,rs1131375,rs893789,rs4665921,rs509047,rs9789382,rs10196501,rs11121,rs2384574,rs11126784,rs10207670,rs12105356,rs6754356,rs6754371,rs4665920,rs11126806,rs6547413,rs9309559,rs6547275,rs1659711,rs13021112,rs7582361,rs6547318,rs11678188,rs35314190,rs13423359,rs6547355,rs4665919,rs6749216,rs12468761,rs7599286,rs3754733,rs3806520,rs7585410,rs4665916,rs10191551,rs78378415,rs877273,rs77562583,rs4572551,rs11126836,rs4992933,rs1866560,rs4665923,rs1124649,rs7560144,rs2289360,rs3769137,rs12615303,rs34732613,rs877274,rs1057115,rs4665365,rs10181551,rs4665918,rs3820821,rs3820823,rs10203050,rs11680032,rs7602823,rs6742004,rs3769139,rs893790,rs4665915,rs1866559,rs35456427,rs6720661,rs11126857,rs2053385,rs4665363,rs1659677,rs3769134,rs6706127,rs6716275,rs10175737,rs3910615,rs3769138,rs7557229,rs11904656,rs722911,rs2119026,rs6721395,rs13391244,rs714513,rs115194861,rs6745807,rs11695406,rs7579579,rs4233714,rs3820822,rs3739085,rs6707735,rs112794902,rs11688708,rs6707375,rs1275513,rs1057394,rs12613534,rs2891534,rs2439076,rs4665922,rs2053386,rs77920959,rs13017554,rs3739088,rs12612619,rs3739086,rs11680633,rs2384573,rs1053609,rs11887401,rs12616092,rs11679069,rs7574004,rs13390390,rs6547401,rs3845685,rs11681145,rs2384511,rs2891550,rs10181727,rs13032059,rs3754734,rs4441421,rs11902826,rs7589627,rs13032100,rs4665364,rs4665935,rs1992311,rs10185736,rs12612520,rs12468721,rs1465881,rs12997235,rs10184824,rs4665359,rs4665924,rs6718978,rs11680096,rs35538505,rs11681562,rs2304681,rs34803465,rs12714002,rs6547274,rs7584145,rs11894681,rs62128703,rs7606840,rs920433,rs4316900,rs6547317,rs12469703,rs10432697,rs11691465,rs2384572,rs7575465,rs12615423	47.198
EC	1763	2	rs1561227	45165389	T	C	20657	-0.00357102	0.000732332	-4.87622	5.96603	rs13383034,rs12712929,rs570436,rs472140,rs567047,rs4953149,rs473098,rs10191589,rs83995,rs518853,rs173076,rs7568987,rs528301,rs895632,rs4953150,rs72794102,rs567897,rs10205222,rs490340,rs1004787	69.7153
EC	2298	2	rs62171592	206495074	A	C	20359	0.00219642	0.000525421	4.18031	4.53593	rs75292524,rs112089416,rs56272619,rs12617851,rs62171591,rs35805586,rs75753181,rs62171593,rs888090,rs12993244	218.624
EC	2824	3	rs11921985	89467357	G	A	20497	-0.00543048	0.00057566	-9.43347	20.4015	rs79609557,rs73145307,rs12634593,rs6778865,rs13088663,rs57193618,rs9842599,rs73145305,rs73139105,rs144848844,rs17026491,rs9830451,rs73154925,rs73149113,rs1036285,rs7643738,rs17800641,rs7631682,rs148421036,rs1915304,rs78229319,rs4857499,rs1080592,rs56151029,rs73145304,rs1390704,rs7650184,rs11717494,rs73146947,rs1398535,rs73146983,rs6791503,rs13078529,rs73139284,rs9817553,rs9820925,rs113288647,rs73145338,rs147446546,rs114527458,rs112087049,rs1483481,rs7616322,rs73149109,rs1284258,rs2220090,rs11717038,rs11128072,rs9862638,rs12629758,rs73139290,rs819293,rs6803153,rs75742793,rs9866744,rs73145310,rs67476209,rs73151349,rs6763186,rs12633325,rs73145351,rs113141104,rs4455321,rs12638168,rs73137387,rs9880313,rs73146988,rs62275016,rs28673824,rs2201640,rs4857501,rs1567731,rs74999183,rs73845944,rs6768381,rs28776545,rs12630217,rs1028012,rs9847498,rs56855789,rs2048521,rs56082199,rs7631244,rs6551382,rs1496513,rs907712,rs546579383,rs2346324,rs7629143,rs1157608,rs56870794,rs6790559,rs3946805,rs17026990,rs73141108,rs17026821,rs73847667,rs76024516,rs7635916,rs11713471,rs56371328,rs150021232,rs1496512,rs151206875,rs13064615,rs73146972,rs907548,rs73139139,rs9811816,rs1483483,rs6800661,rs56413216,rs6795325,rs112149405,rs2346837,rs1040017,rs73146960,rs12495537,rs75430041,rs78290289,rs2117137,rs2346840,rs34357619,rs35357563,rs73145320,rs4593039,rs9846844,rs78482671,rs9851247,rs35631553,rs9862518,rs6764108,rs6806912,rs55979407,rs57862047,rs35317084,rs192915670,rs73139147,rs74501478,rs1483487,rs79846351,rs1157607,rs12635585,rs12637036,rs17027018,rs9865324,rs7430147,rs9310098,rs13098270,rs17801031,rs1512911,rs3762717,rs7612121,rs13062221,rs4857498,rs73137381,rs4131183,rs2175670,rs55747880,rs12631037,rs11925040,rs73146956,rs6800041,rs149014988,rs9875278,rs62276535,rs7619966,rs75423140,rs9853326,rs1601111,rs4594624,rs59541469,rs1398534,rs11924356,rs12629009,rs4264747,rs1512910,rs9866959,rs6551380,rs73145303,rs12634576,rs2196083,rs73139131,rs7650466,rs9854073,rs73154914,rs33923135,rs872976,rs6774870,rs9850867,rs35401223,rs12495136,rs17026944,rs9877514,rs7613967,rs11925143,rs113675293,rs13098407,rs1483486,rs73145317,rs2048519,rs79851516,rs17801001,rs6764131,rs76217791,rs6551385,rs12629999,rs12633609,rs113307255,rs1587216,rs9836340,rs73146968,rs6797074,rs57561491,rs12637608,rs2346325,rs6784577,rs1028013,rs57670516,rs1483485,rs10511145,rs74401715,rs79014070,rs2069183,rs73153258,rs60942712,rs12639413,rs77730295,rs9849029,rs12631399,rs74840856,rs73137395,rs13066353,rs113149641,rs73139117,rs13070518,rs62276530,rs972030,rs73139104,rs1601110,rs1905346,rs1483474,rs73847659,rs73146959,rs74854087,rs13099292,rs62275018,rs73145316,rs73149115,rs12638746,rs12330864,rs7617395,rs9877551,rs73153282,rs67959101,rs9811041,rs9852380,rs1512188,rs115358641,rs78181579,rs17026486,rs73153260,rs870899,rs79274597,rs7626049,rs60243237,rs6802400,rs73146992,rs77449114,rs9853389,rs73847668,rs67316928,rs9883606,rs9310101,rs6551386,rs1908758,rs77007292,rs12636710,rs2132581,rs4552364,rs6764906,rs62274987,rs62275015,rs11923303,rs75558321,rs12053823,rs1979837,rs1054750,rs112404167,rs34372398,rs73144998,rs56163827,rs13100058,rs7642699,rs9815220,rs17801380,rs369574427,rs73145332,rs9841195,rs2117136,rs6551412,rs9882138,rs78824405,rs73146965,rs2090761,rs35448293,rs17800347,rs73139133,rs949632,rs373918111,rs35173319,rs2132583,rs4855797,rs7626735,rs73153218,rs9310121,rs75460209,rs73141113,rs111618480,rs11714721,rs7426871,rs7619025,rs9882970,rs73149107,rs11918555,rs12632281,rs17026984,rs11721247,rs73153293,rs113915810,rs13076870,rs993187,rs7642175,rs7645408,rs12634697,rs12639506,rs9310102,rs62274982,rs9841507,rs62274986,rs13100590,rs73145312,rs13085341,rs9868782,rs77757022,rs62274981,rs73147002,rs35124509,rs6773817,rs13088492,rs7633500,rs73145002,rs9841187,rs1566054,rs73146961,rs13076853,rs9833400,rs3762718,rs73153252,rs73139144,rs13068066,rs7632427,rs138618234,rs9873545,rs572177380,rs62276534,rs9861592,rs6551387,rs1512907,rs7619303,rs73139281,rs9832305,rs7641434,rs73145353,rs993186,rs17745025,rs9863107,rs78899834,rs13072620,rs79118123,rs73146970,rs954964,rs28680322,rs1483482,rs4353811,rs76530020,rs9811971,rs9829003,rs78718950,rs12634341,rs9865752,rs73146926,rs73146995,rs73139119,rs9866945,rs73146980,rs77327554,rs7652983,rs9856787,rs75547314,rs77004887,rs77798663,rs116477613,rs28675360,rs73139302,rs73139115,rs13316356,rs73139121,rs1011800,rs79233031,rs6776867,rs7638583,rs870898,rs1567657,rs73850205,rs9836060,rs9863058,rs36076607,rs13065209,rs9844971,rs7636945,rs1520596,rs72915762,rs9845870,rs13069073,rs73137384,rs35425923,rs12487391,rs80204060,rs12629165,rs2036114,rs6793785,rs11926855,rs1982735,rs1483468,rs994129,rs78663274,rs17801309,rs13089713,rs12633626,rs1912965,rs1390708,rs546080144,rs6551415,rs4541415,rs74386047,rs4855821,rs1512189,rs9990016,rs17800551,rs73153283,rs9847925,rs59969878,rs6782527,rs76314883,rs66499884,rs145483821,rs1398532,rs4482670,rs4449340,rs9310120,rs6763429,rs1567732,rs116089099,rs73146950,rs2346843,rs73146943,rs1016584,rs34922683,rs73154904,rs146787434,rs9823962,rs6794580,rs73153262,rs73146986,rs9853806,rs9812775,rs6765638,rs553959527,rs72919825,rs987748,rs79936491,rs2170715,rs9856410,rs73139288,rs1039990,rs1032074,rs190391870,rs73139148,rs9823094,rs7618160,rs73145357,rs6764404,rs2881279,rs12637511,rs73145328,rs9852502,rs9844728,rs66757381,rs71628834,rs13093031,rs62274984,rs28610379,rs2048520,rs1512185,rs9310096,rs12714728,rs9809011,rs34748523,rs971488,rs17737010,rs1908757,rs76756207,rs77696020,rs73139110,rs2132587,rs7619269,rs9864984,rs9832344,rs1011799,rs73153266,rs11706497,rs17026496,rs73153219,rs74893035,rs114424087,rs73139125,rs75537123,rs4857502,rs9858464,rs73145345,rs60923580,rs73146907,rs1496523,rs7651914,rs73154916,rs72915748,rs12152372,rs1512908,rs73139261,rs73141104,rs71628829,rs12636275,rs9849740,rs7621573,rs7637670,rs6771054,rs34468928,rs73145336,rs79270238,rs9821666,rs67707172,rs12634269,rs9310097,rs7633599,rs4857500,rs1520594,rs7652296,rs9825569,rs1909549,rs7612291,rs9310103,rs9821763,rs59381722,rs12634044,rs1496522,rs9817483,rs9866618,rs2117138,rs9825934,rs78620185,rs35511518,rs9852722,rs111835258,rs73146976,rs73153279,rs9310122,rs1879650,rs6796688,rs12638777,rs7644070,rs66708608,rs73139135,rs62275019,rs9841353,rs6795074,rs74695964,rs2346836,rs6800436,rs73139257,rs1587217,rs34712453,rs12495112,rs114691230,rs6551375,rs1908755,rs13059211,rs13070979,rs73145309,rs6551374,rs73139296,rs73149103,rs2048518,rs6777119,rs73137393,rs73139129	110.21
EC	1939	3	rs73193907	190640357	T	G	20664	-0.00426812	0.000486629	-8.77078	17.751	rs56036141,rs112522420,rs34030983,rs560857329,rs1159213,rs9835898,rs952990,rs187620717,rs35055419,rs56268441,rs13061231,rs9842242,rs6444470,rs557925930,rs1159211,rs9856237,rs13434373,rs13069243,rs13069739,rs967512,rs9828756,rs2047710,rs13066848,rs28816787,rs1393057,rs2363038,rs6799249,rs13322873,rs62288091,rs61494018,rs2202100,rs6782126,rs9819764,rs67744585,rs6766815,rs146550622,rs35608805,rs28870076,rs9290959,rs883842,rs866986,rs34216926,rs9816886,rs10937451,rs13097902,rs4624605,rs4308325,rs12497975,rs4377528,rs56778014,rs62288111,rs13315587,rs62286352,rs4686570,rs6780160,rs13095744,rs6804931,rs34576065,rs9821167,rs9881265,rs200021867,rs2047712,rs2134115,rs62286348,rs9867760,rs199636876,rs13096714,rs60386222,rs113591830,rs6775893,rs56234707,rs35872768,rs9825567,rs9877058,rs58314263,rs6798479,rs13066753,rs9873268,rs9877502,rs9849583,rs9838279,rs9822973,rs9842514,rs201379805,rs9862175,rs35592123,rs190184306,rs1393059,rs6802105,rs62288116,rs35989701,rs113627555,rs9852162,rs7616662,rs1393060,rs13078126,rs9814367,rs57938725,rs35910287,rs6792397,rs34113929,rs78362860,rs1846953,rs62286349,rs62288110,rs17518905,rs36126498,rs1393061,rs112634485,rs13075101,rs34303823,rs9868693,rs58308120,rs9844338,rs2088882,rs9811251,rs34886272,rs35679428,rs13079050,rs9842055,rs200690866,rs56068001,rs35595073,rs62288104,rs6779631,rs13072937,rs61067594,rs9829689,rs13100545,rs36105171,rs34306572,rs13323015,rs1501600,rs62288106,rs1159212,rs34086510,rs13325955,rs9857963,rs61634624,rs9871399,rs13060312,rs9878648,rs13098006,rs35955860,rs967513,rs13065568,rs113180518,rs883841,rs1909960,rs9840870,rs34481566,rs9818981,rs34796569,rs35670382,rs2047711,rs9868955,rs9290957,rs9827516,rs76316471,rs13070564,rs13089287,rs9871595,rs9833898,rs1501604,rs577842346,rs10937448,rs13060370,rs1316356,rs6804748,rs34859790,rs9821075,rs9812571,rs12727448,rs16865974,rs9880320,rs1158947,rs35618256,rs61556420,rs6778263,rs147611663,rs13075182,rs60052860,rs58531798,rs9846872,rs35327527,rs9880346,rs6787494,rs34542080,rs56396731,rs28873531,rs35865519,rs1393048,rs9857121,rs62288073,rs9816578,rs35541804,rs9854712,rs1393058	214.336
EC	2612	3	rs71324924	48865444	A	G	20708	-0.00544746	0.000776264	-7.01754	11.6463	rs7643368,rs4855848,rs6446286,rs34514189,rs56004653,rs60808057,rs73080980,rs62262671,rs36133651,rs2312461,rs112274965,rs4241405,rs13096406,rs146231194,rs145831787,rs9853352,rs9882549,rs80170003,rs11130211,rs12715429,rs1568661,rs9864243,rs13324142,rs13316551,rs73074830,rs57319506,rs7638154,rs6808104,rs6446196,rs115088691,rs2302295,rs2298952,rs2131108,rs4858798,rs4974087,rs9755751,rs17080319,rs35218722,rs55957735,rs9870755,rs3755832,rs147876732,rs13087930,rs9311439,rs34889065,rs7640903,rs4955412,rs115704895,rs57334642,rs373797031,rs11720458,rs9683094,rs60429865,rs11715177,rs2117938,rs6784111,rs13099075,rs6791234,rs9754878,rs1352420,rs1826347,rs7649458,rs7620853,rs4855833,rs11716961,rs1134591,rs116432667,rs6779394,rs77097132,rs7431857,rs7372883,rs4955416,rs74398439,rs9858428,rs4855855,rs11715713,rs11705737,rs6446297,rs6789285,rs12493289,rs4241406,rs2329021,rs142610496,rs113519699,rs12629637,rs35124980,rs12491743,rs6774721,rs11130185,rs34096717,rs12107418,rs7639332,rs72624911,rs7652746,rs12107252,rs7431710,rs9869120,rs11708022,rs2131109,rs4308307,rs73088161,rs17650792,rs34638686,rs9874474,rs73074866,rs4521268,rs4955438,rs10780033,rs12635953,rs11705888,rs148834251,rs35102816,rs11130184,rs78807522,rs111494817,rs9873726,rs11720264,rs4688760,rs74673105,rs11709092,rs7653408,rs3774800,rs11920534,rs9839427,rs9870858,rs7637665,rs73079076,rs3877784,rs11706052,rs28642807,rs56306491,rs11707968,rs6763557,rs73080312,rs740787,rs73078367,rs7631908,rs67831908,rs9883000,rs9879971,rs12636449,rs4858800,rs11130196,rs4855866,rs1352890,rs111873781,rs9811318,rs1568662,rs111881466,rs75577765,rs139125439,rs4855882,rs112890859,rs138282747,rs6446274,rs71324939,rs7617915,rs6809879,rs28567949,rs114934413,rs9883409,rs2276850,rs4955418,rs9837237,rs9311430,rs11721148,rs739983,rs12715430,rs73080339,rs4855859,rs6806356,rs11557629,rs55662945,rs11715758,rs7653459,rs13100173,rs12497288,rs6787808,rs3924462,rs73082357,rs11720460,rs71326918,rs150426469,rs73078349,rs2236939,rs6788650,rs13096480,rs2014830,rs7647812,rs9868809,rs4855884,rs4955432,rs13090839,rs11716445,rs13078949,rs4955410,rs11706189,rs6798112,rs11718982,rs11130193,rs13070798,rs9990153,rs59152804,rs2310996,rs12497569,rs113176147,rs11708786,rs6795772,rs6773518,rs1078341,rs9824435,rs6766238,rs4974082,rs11710277,rs56116382,rs4855881,rs13076269,rs11719220,rs145885061,rs13068038,rs34759087,rs13072554,rs9883469,rs35060561,rs55761431,rs7428387,rs73080976,rs73082362,rs73074902,rs9870030,rs6782577,rs35007338,rs3774628,rs143311886,rs6776145,rs11130207,rs11720964,rs67286839,rs6786665,rs4855845,rs9681717,rs55754265,rs34937635,rs11709246,rs2633958,rs35761247,rs7100,rs1048940,rs138320228,rs55873331,rs7430198,rs7633243,rs12636030,rs73074855,rs6446205,rs9851930,rs4241408,rs1076872,rs73080977,rs7632267,rs1060962,rs4955420,rs57462170,rs9844757,rs17595772,rs6795025,rs62262517,rs3212,rs1317571,rs1060970,rs34153629,rs4974085,rs11716820,rs587769382,rs11130176,rs7615675,rs3733086,rs4974080,rs4855877,rs192182499,rs56318350,rs7647813,rs11715835,rs115770773,rs7372149,rs9835307,rs7643845,rs12715437,rs73079033,rs10049462,rs73079012,rs4855843,rs114953223,rs2230929,rs6773261,rs111820006,rs6804970,rs4563439,rs116413271,rs148149389,rs141260127,rs113011189,rs13063223,rs13064780,rs9840050,rs147997200,rs9809222,rs6774202,rs9877542,rs6781790,rs11130194,rs62260663,rs12493001,rs12493284,rs4855873,rs62262675,rs67060340,rs34484573,rs9850917,rs4855880,rs55674449,rs7621003,rs9837625,rs367814145,rs7641050,rs150858838,rs3870338,rs28763896,rs6797299,rs138050285,rs7432989,rs35404120,rs9878063,rs28496577,rs73077157,rs6446285,rs2526395,rs12490267,rs13074318,rs4547694,rs62262673,rs61137521,rs140796186,rs11706983,rs4855849,rs73077200,rs4858831,rs4974079,rs62261185,rs9814987,rs6790568,rs9836462,rs533873430,rs9836756,rs1464568,rs2276852,rs10865953,rs35064573,rs13434258,rs73079046,rs35185152,rs142613277,rs73086105,rs7430501,rs9832454,rs73088122,rs11710247,rs62260773,rs13064883,rs6446296,rs7612459,rs34290943,rs11714324,rs3020779,rs12493578,rs11712982,rs67070774,rs111661834,rs73080361,rs9830636,rs9284886,rs34784192,rs9864406,rs4459909,rs11920251,rs9869256,rs4974081,rs12629572,rs11130182,rs6446284,rs6442130,rs35852153,rs13080725,rs11716159,rs9818758,rs9846123,rs11130199,rs150356212,rs73079003,rs34504524,rs34326553,rs4974084,rs73079018,rs4077495,rs62259536,rs12637576,rs34477108,rs35673421,rs56735597,rs6791542,rs7636057,rs116503914,rs11715581,rs67332931,rs146601862,rs9872660,rs4554002,rs150429489,rs112837936,rs11130212,rs4855842,rs9834996,rs7616815,rs112101327,rs5030795,rs13072911,rs11720705,rs6768433,rs9841602,rs34509487,rs73082363,rs188551769,rs7627404,rs9858236,rs9849038,rs6446253,rs2878298,rs2286652,rs2029591,rs2286651,rs77473999,rs9882443,rs111271782,rs2960545,rs9851651,rs6446252,rs12629759,rs2005557,rs2624818,rs11711814,rs7373790,rs7621015,rs7623023,rs73082331,rs41290702,rs3923475,rs73077175,rs10510755,rs6787417,rs9880088,rs73077107,rs10865955,rs6799186,rs9854034,rs11712006,rs147858311,rs9835157,rs4855885,rs990211,rs116109950,rs35869135,rs6786055,rs115620887,rs3924463,rs9873994,rs11919311,rs10452032,rs34823813,rs11130202,rs7621797,rs11920267,rs4855836,rs34368826,rs9829155,rs10865952,rs6768448,rs1134043,rs61583136,rs12637313,rs34037363,rs7630742,rs145549228,rs12497850,rs13078308,rs4855839,rs4688759,rs11717524,rs6797765,rs4955431,rs4364202,rs7633840,rs9847839,rs3087866,rs1050088,rs11715689,rs7628207,rs6792911,rs34890793,rs10865954,rs2117939,rs4367098,rs12631989,rs113943883,rs4513485,rs6794924,rs12715435,rs113186424,rs9812977,rs12487580,rs7631574,rs2329020,rs4855861,rs9840684,rs7373849,rs4858828,rs35701831,rs7647093,rs11924597,rs28452701,rs111742464,rs141938556,rs7628719,rs79780808,rs376938854,rs13096760,rs3821876,rs11710905,rs7626445,rs9862483,rs4536858,rs73084135,rs7629322,rs9834639,rs11719291,rs61729488,rs34276912,rs35283189,rs141688342,rs13063312,rs11719457,rs57630346,rs9755490,rs6784820,rs9841640,rs6442129,rs4974091,rs1865741,rs1464566,rs74477111,rs7637999,rs11130181,rs11717829,rs11709734,rs115753735,rs78096163,rs4855852,rs73073015,rs7645445,rs13086240,rs9850134,rs3895736,rs143050036,rs9855123,rs35174559,rs6446298,rs7638643,rs2334958,rs13076394,rs885592,rs78020607,rs13064911,rs7371895,rs11928552,rs4858830,rs7623687,rs140399704,rs9812200,rs13094900,rs138186184,rs7613603,rs111327216,rs4855864,rs566117790,rs71324929,rs6414613,rs55921200,rs1352889,rs4855835,rs11130208,rs11716334,rs12490393,rs11713694,rs35446411,rs9311433,rs9311434,rs17729979,rs2023953,rs73079014,rs9877685,rs13073997,rs56038006,rs13096366,rs1491983,rs188146975,rs1586827,rs34915642,rs10154895,rs73088112,rs112736626,rs3870337,rs66991555,rs12488065,rs35726701,rs34580506,rs13077498,rs13090013,rs11130217,rs3172494,rs12636099,rs4279134,rs76815705,rs6795756,rs112837572,rs9879978,rs9876848,rs111256226,rs13096357,rs62259939,rs79499880,rs9682444,rs34566463,rs11713297,rs4855846,rs111353936,rs73078357	68.9755
EC	2095	3	rs13084442	170989663	C	T	20665	0.00248426	0.000474928	5.23081	6.7727	rs6805537,rs9985245,rs6788773,rs11917336,rs12630500,rs13090932,rs11917720,rs4894756,rs2088885,rs6801407,rs6785520,rs7612114,rs34513377,rs6444974,rs7615457,rs957130,rs7374087,rs1353018,rs13090151,rs6772621,rs6805756,rs1158564,rs4502609,rs13070405,rs13099620,rs13072078,rs954749,rs2035913,rs7374644,rs13068581,rs6790981,rs13090306,rs7627954,rs902953,rs2422191,rs7634152,rs13075838,rs7616996,rs146303684,rs4894463,rs11927009,rs73171575,rs6444975,rs34552404,rs1389046,rs1881962,rs13070180,rs4894672,rs13091965,rs1501607,rs13064772,rs13089385	180.362
EC	670	3	rs2279829	147106319	T	C	20595	-0.00249546	0.000488686	-5.10648	6.48384	rs11720889,rs73004667,rs11916858,rs73004648,rs4377462,rs9289748,rs79877816,rs9849597,rs67726787,rs9874673,rs9844613,rs78473387,rs75195703,rs10460853,rs1394041,rs73004659,rs1503738,rs9818963,rs62273364,rs73004652,rs9841530,rs28735811,rs12107172,rs9680882,rs7614043,rs2202287,rs66483436,rs58262807,rs16859444,rs73004644,rs56778250,rs138822236,rs9289749,rs12638416,rs73004625,rs2202285,rs11914998,rs73004642,rs7640258,rs16859457,rs9833875,rs1503729,rs3852000,rs9631465,rs9289747,rs73004622,rs1394042,rs9852407,rs10804719,rs55764470,rs4681358,rs9875987,rs74961083,rs16859414,rs73004664,rs12634916,rs7646840,rs11716981,rs75162052,rs9821074,rs10935669,rs116476622,rs116328717	160.239
EC	968	3	rs11714097	71468588	A	C	20626	-0.00305794	0.000647765	-4.72075	5.62897	rs7626396,rs28413694,rs10865659,rs2321694,rs62247160,rs9828629,rs79306537,rs34222583,rs9654024,rs34746553,rs11711425,rs34911413,rs13083254,rs10212421,rs56310245,rs13063645,rs7647195,rs6796322,rs7647190,rs10212264,rs9847306,rs9840310,rs35384554,rs9844474,rs9872585,rs36023390,rs7633837,rs34505034,rs17108,rs9853632,rs35967223,rs59242787,rs7640269,rs10212422,rs11917612,rs13075282,rs35870054,rs6549390,rs13068463,rs34956723,rs9854147,rs13078958,rs71298390,rs9859579,rs11928310,rs6796042,rs9819066,rs937839,rs7644434,rs7640164	95.8451
EC	662	3	rs794202	4384142	C	A	20669	-0.00186278	0.000430045	-4.33159	4.82963	rs56029983,rs10494173,rs56365032	11.2767
EC	1716	3	rs6766389	190579558	C	T	20708	-0.00256918	0.00065598	-3.91655	4.04661	NA	214.042
EC	978	4	rs2189575	97943954	T	G	20612	-0.00404319	0.000619046	-6.53132	10.1858	rs35755961,rs9991685,rs9714843,rs62318907,rs67959649,rs7659000,rs11722374,rs13121766,rs6830362,rs4699309,rs6840385,rs10470894,rs7663924,rs10018323,rs13116809,rs7680909,rs7657490,rs11097601,rs11942031,rs6814864,rs35461800,rs34317866,rs1527517,rs13138063,rs55757360,rs4292341,rs6848786,rs10488830,rs13119743,rs13111584,rs10015575,rs9307198,rs13110418,rs10021594,rs7668611,rs1124253,rs11097540,rs28827812,rs34082518,rs13111977,rs11721453,rs193059417,rs11930739,rs13116226,rs6848397,rs2081621,rs13111199,rs13117309,rs10049627,rs2865772,rs76136703,rs12386430,rs11943930,rs1365458,rs34461023,rs17518940,rs10028618,rs4373162,rs13125432,rs6848404,rs4642255,rs28378393,rs17519927,rs1462763,rs4618318,rs2865949,rs6532719,rs28810783,rs13107147,rs35732851,rs72880277,rs7675458,rs10010438,rs10021132,rs6856490,rs7686456,rs7655573,rs72878917,rs140842039,rs1214998,rs60411337,rs11942994,rs6818045,rs13107952,rs28865368,rs7696715,rs4440224,rs34155111,rs13435391,rs7659006,rs9997275,rs11938127,rs6532720,rs60028147,rs34180059,rs2903082,rs2865766,rs79126745,rs6840021,rs13101542,rs10012403,rs1350975,rs4540053,rs13131962,rs9992177,rs7664340,rs17459492,rs10005118,rs34818848,rs6827542,rs1350969,rs11733499,rs1426665,rs11932798,rs76516117,rs28869280,rs10017530,rs11932831,rs11931590,rs28573378,rs71606964,rs1025203,rs146395244,rs2865979,rs13144055,rs7654126,rs62318905,rs28880998,rs10025136,rs28524810,rs71606960,rs957742,rs6854902,rs62318906,rs28788638,rs10018175,rs74880561,rs11097542,rs3907020,rs7659678,rs28872559,rs13110498,rs11728001,rs34244876,rs10033252,rs13115489,rs2219704,rs11727665,rs1527515,rs2865980,rs17461098,rs11941917,rs1559858,rs13139529,rs11938953,rs35218511,rs3846443,rs62318504,rs28797607,rs13140973,rs1012953,rs4472144,rs17247656,rs35196012,rs2189572,rs9993126,rs60043138,rs13114816,rs35029103,rs13102369,rs4133695,rs34945220,rs11936576,rs7694517,rs9307192,rs10011707,rs2903151,rs13116691,rs13146009,rs10023987,rs9995209,rs35203848,rs13101766,rs6835198,rs62318503,rs11936054,rs3972362,rs11097593,rs13139024,rs3857216,rs13149194,rs28671691,rs4443295,rs55877135,rs13113899,rs2865958,rs6831925,rs13150786,rs7659379,rs4401456,rs13142028,rs9994346,rs13123053,rs11931420,rs78051695,rs35043991,rs67542270,rs28873412,rs28814038,rs4323111,rs1859325,rs783918,rs17247509,rs76520319,rs13114593,rs10015525,rs60206444,rs76419573,rs10470893,rs9992281,rs76198938,rs7684008,rs4627872,rs13121156,rs10007261,rs13130190,rs6854176,rs13126649,rs72880276,rs79583959,rs7663291,rs78124361,rs10005120,rs13112678,rs35531558,rs6834049,rs2865775,rs36007055,rs28852677,rs28769113,rs4627873,rs200352696,rs4699602,rs10021709,rs13122456,rs9992360,rs3896704,rs2114425,rs35952222,rs6815078,rs13144564,rs79928530,rs7670330,rs7661264,rs71606962,rs7682754,rs6830124,rs4320142,rs76639658,rs4349606,rs35920863,rs10010223,rs28802909,rs9998114,rs11943858,rs13130923,rs2865983,rs374942392,rs7658177,rs7658025,rs13106175,rs567948210,rs13139216,rs34790496,rs28624879,rs1896155,rs10452174,rs6850789,rs4359907,rs4574416,rs11939625,rs4699321,rs28619933,rs4456961,rs10009327,rs11936369,rs981544,rs13149001,rs2865950,rs2865957,rs12710898,rs6829567,rs11097537,rs35010781,rs35705642,rs13111367,rs28768386,rs11737720,rs10024287,rs4235429,rs10022389,rs13134139,rs4428292,rs1018952,rs6835997,rs9998582,rs11727235,rs7659930,rs4141304,rs28785514,rs13131405,rs115732004,rs13106934,rs4359906,rs6830552,rs7673385,rs6833822,rs1013968,rs7684069,rs35412870,rs13116475,rs28813541,rs13119995,rs2865953,rs28465658,rs34892904,rs61114099,rs9992684,rs55728479,rs13108705,rs11097592,rs6852401,rs4317211,rs80027069,rs139812098,rs28775982,rs11945281,rs55898914,rs7657497,rs4479708,rs75362102,rs1426667,rs9999200,rs10018624,rs66711826,rs13138059,rs142752195,rs7660918,rs7664305,rs11941787,rs10015005,rs6532667,rs4699580,rs13148788,rs11932536,rs11938698,rs2865955,rs7662199,rs34590500,rs9994700,rs67893013,rs13137808,rs7672901,rs6853608,rs6839047,rs7659471,rs13138320,rs13140356,rs2214555,rs7679384,rs11931696,rs2903154,rs35184673,rs10004925,rs28437329,rs4392515,rs28818180,rs11729640,rs4407512,rs10012167,rs10035044,rs4699601,rs7692961,rs4577586,rs2081622,rs1559860,rs13138529,rs34870112,rs4699586,rs991168,rs10003815,rs6851549,rs11938155,rs13115078,rs10004827,rs11097594,rs13104347,rs139356317,rs13138920,rs6532715,rs13143235,rs35668753,rs4441757,rs6851253,rs11730069,rs10856933,rs6853266,rs17027225,rs13132395,rs2158384,rs74854231,rs13114611,rs10049985,rs13119789,rs9307196,rs4516724,rs10031310,rs2019163,rs4586947,rs4295269,rs4538486,rs62318908,rs7684432,rs4699598,rs4299587,rs11728061,rs13101352,rs13150343,rs6834014,rs4699307,rs34646970,rs35081540,rs991169,rs36147088,rs4440223,rs34009118,rs2214553,rs11932741,rs13118118,rs71606956,rs7664169,rs35780229,rs28761187,rs3972361,rs6823166,rs28452709,rs13149244,rs36136178,rs13103558,rs2865978,rs28809493,rs13137859,rs28390295,rs138637902,rs11721331,rs79723652,rs1559859,rs1593570,rs4699546,rs1462771,rs13150658,rs13125821,rs11933342,rs75395436,rs6532663,rs75394806,rs5000492,rs4345191,rs6858100,rs11097598,rs62318512,rs2189574,rs28801403,rs35555246,rs36131243,rs2114426,rs35063964,rs10016748,rs28575028,rs1834648,rs2865951,rs11947578,rs17520933,rs13109296,rs11938519,rs13143980,rs11415134,rs10006108,rs9997401,rs6852820,rs10011461,rs2865977,rs34213003,rs4305515,rs1830231,rs4525986,rs1896154,rs10031498,rs10025364,rs13137812,rs56091056,rs10470951,rs11942205,rs143385959,rs60666077,rs5024083,rs13131174,rs6852015,rs17558193,rs17247425,rs2865981,rs6832875,rs10050008,rs4619898,rs13108535,rs115195655,rs60994860,rs9998682,rs28887859,rs7697315,rs11097551,rs7680292,rs13114796,rs10028505,rs7662389,rs77944912,rs4317212,rs13149156,rs13115773,rs11097541,rs10029947,rs7668188,rs13119726,rs1462757,rs11944035,rs10009943,rs6825931,rs28795113,rs7697251,rs7377018,rs4141303,rs13131275,rs7660866,rs28875235,rs2903143,rs73845812,rs10025469,rs77125818,rs11726758,rs1462775,rs4643817,rs2903142,rs4443292,rs34696743,rs7655448,rs7657179,rs3846444,rs13122217,rs7660159,rs28862933,rs13109193,rs733323,rs4699310,rs2169558,rs9715346,rs4639079,rs71606965,rs6532721,rs2189576,rs11735105,rs6817529,rs67438438,rs9992639,rs36099950,rs34792753,rs13152556,rs1462764,rs71606972,rs7672127,rs4568245,rs35752787,rs7662596,rs9999102,rs28717677,rs1025204,rs9917982,rs1527520,rs17247004,rs4699308,rs4574418,rs10022331,rs4635822,rs4699549,rs13127541,rs2865993,rs4459994,rs13328042,rs13109441,rs3907021,rs11943896,rs7659593,rs7662114,rs6832573,rs59751489,rs12233741,rs10028294,rs28417577,rs13114745,rs10516426,rs7657982,rs17247873,rs13146909,rs11726787,rs13115674,rs4623006,rs2865773,rs28810677,rs7659724,rs13138438,rs1426669,rs62318502,rs13138229,rs13136288,rs13138051,rs7657380,rs60021415,rs6823691,rs78226642,rs9993827,rs7699465,rs7696686,rs10017598,rs13120307,rs4420991,rs78581399,rs17247838,rs13122897,rs60391193,rs116789640,rs10007820,rs10023781,rs17187678,rs13124368,rs7655687,rs62318529,rs10031502,rs9307195,rs6848535,rs10213629,rs78597651,rs17026388,rs9884204,rs6819177,rs35577671,rs4501232,rs10008034,rs13133045,rs6820487,rs6832373,rs17558151,rs36101267,rs1381823,rs10016607,rs13110903,rs34028673,rs58751363,rs9715594,rs13151304,rs13139078,rs10016044,rs11097600,rs6854919,rs1111541,rs28606593,rs12233867,rs1426666,rs13124528,rs35721906,rs71606958,rs2865982,rs13125099,rs9994281,rs28437020,rs57562033,rs4295270,rs11728816,rs7673377,rs34888116,rs34701376,rs35530090,rs3857217,rs10015656,rs11933215,rs75206778,rs11936118,rs77868535,rs17026178,rs12644668,rs17246599,rs7691473,rs6833691,rs28548034,rs10031751,rs4699584,rs199602286,rs10016370,rs11930522,rs56277860,rs7659577,rs9307218,rs4395514,rs28459948,rs62318909,rs10031646,rs13137648,rs13127542,rs11941329,rs2903150,rs13122495,rs10018399,rs10005867,rs13111598,rs13115356,rs28422018,rs2865952,rs28793878,rs10030881,rs4699597,rs7681058,rs10019087,rs10022061,rs377460468,rs9307194,rs13136091,rs28506469,rs4443291,rs13139309,rs7668791,rs13130562,rs9992470,rs11729596,rs555829339,rs28461669,rs7668613,rs6813711,rs71606961,rs7659421	111.773
EC	983	4	rs60884760	151057673	A	G	20333	-0.00288548	0.000509806	-5.65994	7.81981	rs61361070,rs12509998,rs12507820,rs59423365,rs11099750,rs12645826,rs10857241,rs62341683,rs76014762,rs62339886,rs9307868,rs28397206,rs62339877,rs4484276,rs9968351,rs6848344,rs28896206,rs6854961,rs62339872,rs28665284,rs62341685,rs7658529,rs10022936,rs62341682,rs75038613,rs9985766,rs7659009,rs12645121,rs4525954,rs62338170,rs62339873,rs62339878,rs115829160,rs62339881,rs4423856,rs9784426,rs28392881,rs28559901,rs72965581,rs13146631,rs9307863,rs6846581,rs62338172,rs10003178,rs9968348,rs62339861,rs62339885,rs4259040,rs11099752,rs10014266,rs11734817,rs62338187,rs62339915,rs4356899,rs10026506,rs28439804,rs62341687,rs28759220,rs60275576,rs62339884,rs28374205,rs4401436,rs13130722,rs11940506,rs28605560,rs11099756,rs62339889,rs28413051,rs62341681,rs28360726,rs28806288,rs4631016,rs62339909,rs72730305,rs10011368,rs116345549,rs62339891,rs62339914,rs62341688,rs62339888,rs7655571,rs7655129,rs28887006,rs10004630,rs9992748,rs60160057,rs4438743,rs7675626,rs74630469,rs62339879,rs62339913,rs10031412,rs62338189,rs6858003,rs62339880,rs6815799,rs28735454,rs10020788,rs10027662,rs28654919,rs7658824,rs13435543,rs28423983,rs62339890,rs72730312,rs56039024,rs62339882,rs13138418,rs28416593,rs28642700,rs62339876,rs11099753,rs11099751,rs56150320,rs72965554,rs62339875,rs72730355,rs4459971	158.371
EC	2265	5	rs67827860	82860485	T	C	20636	-0.00282219	0.000373731	-7.55141	13.366	rs10043829,rs1598725,rs10474103,rs695103,rs13167610,rs17284573,rs7733216,rs10942329,rs3797782,rs309600,rs7723805,rs34889802,rs6869892,rs72771264,rs17284524,rs11741157,rs3931702,rs17284559,rs76047385,rs33602,rs182555,rs35087492,rs151272493,rs113014073,rs1193352,rs74320763,rs309586,rs200268407,rs2541311,rs10075889,rs34269673,rs310522,rs309555,rs6888088,rs7719247,rs62362863,rs11950137,rs4532345,rs60404475,rs10062985,rs1193351,rs72771295,rs72771284,rs12188947,rs4470745,rs309559,rs10942327,rs648882,rs10076654,rs10045242,rs12521977,rs10474108,rs116274104,rs11950131,rs6887055,rs160285,rs309587,rs10045212,rs35896134,rs3096169,rs62362865,rs7737921,rs16900407,rs13164380,rs75533233,rs2045380,rs56115965,rs10059489,rs309561,rs10514259,rs1193354,rs188703,rs6883712,rs7711739,rs7711932,rs13164785,rs12658776,rs1193353,rs72771258,rs11749904,rs62362926,rs72771285,rs35447933,rs10059021,rs13153755,rs16900628,rs12519748,rs160283,rs56353981,rs12514346,rs566799,rs115290171,rs7728751,rs309556,rs16900619,rs309599,rs7717697,rs9637813,rs309557,rs201973668,rs67169624,rs336945,rs308365,rs6452541,rs71638255,rs309593,rs2652106,rs33603,rs10942328,rs529998,rs309566,rs17284608,rs13166766,rs10474101,rs10045126,rs308363,rs15071,rs72771262,rs34059159,rs310521,rs72771283,rs61749613,rs17284587,rs309589,rs160186,rs7732237,rs2548541,rs72771293,rs7710707,rs33599,rs2290671,rs11746897,rs10064429,rs994004,rs58682218,rs6864943,rs16900625,rs6881885,rs72771232,rs17206082,rs4492093,rs309571,rs309592,rs11952531,rs310528,rs536376209,rs16900629,rs6869744,rs3911457,rs6858899,rs10052710,rs13189086,rs35430475,rs3930345,rs7737603,rs309591,rs10514258,rs13160511,rs10058141,rs62362864,rs160280,rs160277,rs13164259,rs17205993,rs6867396,rs17205986,rs12659761,rs17205951,rs160279,rs160187,rs62362900,rs17206055,rs310508,rs17206075,rs10942331,rs35382686,rs309582,rs539434,rs13166573,rs61211969,rs7732658,rs35333770,rs76123737,rs34027924,rs72771282,rs1420659,rs115912456,rs72771278,rs12520543,rs33601,rs71638257,rs1193355,rs651198,rs3852187,rs11960908,rs7713968,rs4266381,rs6859350,rs13178671,rs310500,rs543988582,rs160184,rs2445873,rs76712504,rs201342663,rs336944,rs3096170,rs79693403,rs13184707,rs12515821,rs111270063,rs543855,rs12523564,rs72771266,rs7702540,rs309564,rs160380,rs1457105,rs543939,rs7709777,rs4339334,rs12653308,rs3096172,rs74678720,rs12520948,rs13166630,rs336969,rs831588,rs309597,rs10473875,rs10474109,rs962066,rs151191811,rs35040911,rs309584,rs7731805,rs2541312,rs6452542,rs2290673,rs12152797,rs308362,rs13176921,rs516960,rs201151250,rs12332199,rs7702453,rs7447467,rs619310,rs17205972,rs76738717,rs16900528,rs34580448,rs309596,rs1345419,rs72771256,rs12186974,rs57684338,rs177930,rs309598,rs2287926,rs11746859,rs485075,rs77050045,rs11726,rs77451124,rs11952577,rs41271133	97.8961
EC	1767	5	rs905221	81856537	A	G	20486	-0.00303794	0.000476661	-6.37338	9.73306	rs2385884,rs10044809,rs7720861,rs13182758,rs13189857,rs1113172,rs35314484,rs1847053,rs13163718,rs13157509,rs34313276,rs34241918,rs9293305,rs6883651,rs62366198,rs12187334,rs35395638,rs13166220,rs10447169,rs12187328,rs9687713,rs17249665,rs7725707,rs34808212,rs35495443,rs34474262,rs141780159,rs4703899,rs8180468,rs17309479,rs9293302,rs1979872,rs7715858,rs7727362,rs4401556,rs6888117,rs35265791,rs35937404,rs71638214,rs10075252,rs17309089,rs17308844,rs2385886,rs2385888,rs2385883,rs2385880,rs1847048,rs6452465,rs4703894,rs13178791,rs4267852,rs13187352,rs2891895,rs4703900,rs6874844,rs79051849,rs7713277,rs6889941,rs1973496,rs10060790,rs13169223,rs17309687,rs17249504,rs13171099,rs13176010,rs79928192,rs7716260,rs905219,rs6877560,rs6866485,rs1966030,rs4703901,rs17309521,rs13180933,rs1827392,rs6889936,rs34649203,rs34567935,rs11738254,rs13163293,rs34873663,rs1847035,rs10039529,rs184864389,rs1847037,rs12521130,rs34434565,rs1121960,rs7716341,rs10072865,rs4703898,rs62366175,rs12513683,rs6452463,rs10063984,rs13169209,rs10434632,rs13181147	96.3643
EC	1400	5	rs56370020	179032355	T	C	20630	-0.00284997	0.000571678	-4.98527	6.20848	rs4075891,rs58153647,rs4701140,rs58788190,rs10076298,rs12522890,rs60104959,rs139038364,rs13361148,rs4701134,rs10059134,rs61408162,rs9329082,rs116199671,rs28607444,rs10057868,rs6601052,rs55965681,rs11249645,rs4075890,rs7715391,rs9329083,rs4701133,rs17355294,rs7732888,rs9329084,rs55696570,rs28510162,rs12521172,rs4128628,rs11743261,rs10064557,rs61013175,rs62395249,rs12518041,rs10479544,rs7701576,rs4700810,rs28611242,rs72824532,rs35287854,rs11249646,rs7447429,rs56198018,rs11958537,rs4128629,rs12188476	205.302
EC	2414	5	rs11960003	82660901	T	C	20447	-0.00514073	0.00105164	-4.88831	5.99265	rs2084099,rs57430932,rs7714809,rs28360346,rs2386275,rs72769359,rs7729020,rs16900343,rs2891980,rs4703951,rs7736592,rs2035990,rs10061326,rs7735781,rs16900359,rs10057194,rs1805377,rs10805813,rs1056503,rs28360349,rs73142241,rs115112876,rs10434637,rs73142228,rs9293336,rs7729473,rs3910950,rs10805812,rs73140263,rs3777018,rs11953364,rs9293337,rs73142240,rs115640857	97.5844
EC	949	5	rs17284622	82974671	C	T	20449	-0.00862622	0.00176596	-4.88472	5.98474	rs16900734,rs1420655,rs1154889,rs35838587,rs10065029,rs13168731,rs10155624,rs7707312,rs12658454,rs13361926,rs2041914,rs7735782,rs113186858,rs1154891,rs10155658,rs1154890,rs7717971,rs1154893,rs10069485,rs336960,rs12656415,rs969425,rs72772917	98.2294
EC	2498	6	rs115740542	26123502	C	T	20622	0.0112795	0.00141908	7.94847	14.7239	rs2575170,rs2230653,rs707899,rs9366636,rs742132,rs7746105,rs56034365,rs35506517,rs41266779,rs75080831,rs7765813,rs9295684,rs12525376,rs56329220,rs9358903,rs17492120,rs13198474,rs2032446,rs3799367,rs16891344,rs2050946,rs2328891,rs16890747,rs3884025,rs9461189,rs12524760,rs9379831,rs1321250,rs55728843,rs7766874,rs1935234,rs7747371,rs78273613,rs75499503,rs144735131,rs2183947,rs9461188,rs9358908,rs9467550,rs55925606,rs9379830,rs2032443,rs9348687,rs707893,rs9379827,rs11757088,rs80215559,rs2328879,rs9379820,rs2006736,rs35050608,rs976958,rs149359690,rs1321248,rs9467672,rs1773284,rs4291093,rs707896,rs7383628,rs74293938,rs16890900,rs78151190,rs1408272,rs2051544,rs79220007,rs932316,rs6938083,rs2876691,rs9379819,rs707901,rs2064126,rs707892,rs80176492,rs77919048,rs75865451,rs1800562,rs56246159,rs116009877,rs77244967,rs7753253,rs707890,rs3827500,rs9379773,rs9356998,rs2328905,rs10807006,rs806976,rs36109883,rs1061482,rs9393683,rs34888489,rs12207674,rs13202592,rs2281075,rs6928717,rs707894,rs6931863,rs76128829,rs12206204,rs9467552,rs9348686,rs115074093,rs3752420,rs4645,rs9379825,rs2066295,rs28393611,rs707891,rs78341453,rs1406927,rs6942196,rs2794719,rs7775000,rs114891703,rs9467556,rs17342717,rs9379818,rs74571768,rs990850,rs16891325,rs707898,rs56026359,rs115902543,rs7757280,rs41271823,rs10946788,rs1971509,rs77346695,rs34197618,rs79920061,rs78912080,rs2876694,rs9379821,rs72834698,rs6931542,rs190399027,rs198847,rs129128,rs68006638,rs13196986,rs75580845,rs2281071,rs12205050,rs1003688,rs9358904,rs2072846,rs2092161,rs9295688,rs4712955,rs75594716,rs1150663,rs12527646,rs1971508,rs9379823,rs199730,rs1040419,rs112428952,rs73399723,rs13210041,rs72834647,rs13203202,rs79716851,rs186298385,rs146506332,rs9379829,rs2064763,rs72834643,rs114841243,rs72838858,rs10807007,rs3804103,rs72834696,rs72838866,rs116461972,rs78975171,rs7738854,rs56206297,rs144861591,rs4486004,rs2072850,rs2281074,rs62393683,rs71557318,rs1773285,rs72834694,rs199729,rs115326808,rs3752419,rs76080451,rs150551	49.3073
EC	1211	6	rs28771369	31308431	G	A	20029	-0.00397026	0.000825448	-4.80983	5.82085	rs1634767,rs28752966,rs28752917,rs28753052,rs28752936,rs28771381,rs28367783,rs2395471,rs17884428,rs28752885,rs28367785,rs28752879,rs28367827,rs1050343,rs34255701,rs28752916,rs28753057,rs6924925,rs12665374,rs9265727,rs28752971,rs28752886,rs28367829,rs17886924,rs28752981,rs41562012,rs17879162,rs28752972,rs28753019,rs28753051,rs28753013,rs28367821,rs4401661,rs28771368,rs28367795,rs28367583,rs28752942,rs2074488,rs28367804,rs12665338,rs28753067,rs28367822,rs28752999,rs28752937,rs28752889,rs28752887,rs28752957,rs28367815,rs28752920,rs2854017,rs34247821,rs1634796,rs28752979,rs28367809,rs4257854,rs28367568,rs28752895,rs28752923,rs1634774,rs28753063,rs28771387,rs28367831,rs28367832,rs2074490,rs35976302,rs28753064,rs111417879,rs28752875,rs28753054,rs28752876,rs28752980,rs1050686,rs28367863,rs28752948,rs28752888,rs35303934,rs28752965,rs28367819,rs28771371,rs11966716,rs28397308,rs28752949,rs28752878,rs28753027,rs28367581,rs1630220,rs28752941,rs28752938,rs28752962,rs28752939,rs28367814,rs28752922,rs28752975,rs28752882,rs28367826,rs28752891,rs6900323,rs28771382,rs6900444,rs28753065,rs28397307,rs3864297,rs3130710,rs28771386,rs28367818,rs28367810,rs2524099,rs17884362,rs28753062,rs28752921,rs28752928,rs28752881,rs3873372,rs41550819,rs28380795,rs28367824,rs28397309,rs28367569,rs28367825,rs28771380,rs28753066,rs72558163,rs35028179,rs28752883,rs72657649,rs28753060,rs1634733,rs7744057,rs114472942,rs28752940,rs34314881,rs34622008,rs28752953,rs34090104,rs28752918,rs28753018,rs34131062,rs28752969,rs28752896,rs28367811,rs9265725,rs28752967,rs28367817,rs28367788,rs1631951,rs28367582,rs28752970,rs3176007,rs28752964,rs28367792,rs28752880,rs28753053,rs28752997,rs28753050,rs35482069,rs28367784,rs28367787,rs28771372,rs17884702,rs28367802,rs28753056,rs28752956,rs28752995,rs34634498	51.2538
EC	1427	7	rs7796617	19627190	A	G	20346	-0.00463377	0.000618078	-7.49706	13.1853	rs4472417,rs6964210,rs13238033,rs4236296,rs2390149,rs17141641,rs57245886,rs7805758,rs6965419,rs10230207,rs7797567,rs2109870,rs28813981,rs4236295,rs6461446,rs2109873,rs4721800,rs10261834,rs2024353,rs35596058,rs3944043,rs10242068,rs62448113,rs4721805,rs7789294,rs62448088,rs6949428,rs4329169,rs4721803,rs7798205,rs4721811,rs12700062,rs10228147,rs12113592,rs56203224,rs12700063,rs60691938,rs4721799,rs6945983,rs7801835,rs4612239,rs10249288,rs9655175,rs2390145,rs7778201,rs10229434,rs4719574,rs2109877,rs61131043,rs6971038,rs12538102,rs10232942,rs4472416,rs4721791,rs62448117,rs7796341,rs4721809,rs117215552,rs12537939,rs9986695,rs4721801,rs141776839,rs56298664,rs4721802,rs7795929,rs11981357,rs2390146,rs2109876,rs10261496,rs2109872,rs995182,rs58473162,rs62448112,rs4526253,rs4626493,rs1121733,rs7785608,rs7796222,rs4719576,rs11767221,rs2390148,rs12668367,rs28583562,rs7809851,rs7786991,rs2192476,rs10249487,rs1989540,rs10252608,rs57584385,rs62448118,rs4560698,rs4721797,rs57499907,rs28808719,rs2390144,rs62452812,rs57176772,rs10232959,rs28407069,rs78676656,rs62452813,rs2390142,rs4721812,rs7797751,rs10950740,rs4719575,rs28478330,rs9986862,rs2109875,rs2390151,rs6461445,rs4570042,rs62448085,rs1121734,rs714392,rs2192477,rs11976058,rs10245106,rs10950738,rs10248814,rs4559137,rs17141667,rs13437937,rs28882744,rs10241336,rs17354370,rs13438100,rs10807794,rs62448087,rs62448115,rs12670744,rs2052207,rs4721810,rs10267686,rs10486359,rs62448114,rs4721807,rs9655174,rs7806003,rs2109874,rs4504538,rs7786609,rs4721784,rs6461447,rs6966112,rs2080017,rs4721806,rs62448111,rs10224067,rs2390143,rs10278135,rs11489333,rs12666412,rs10278656,rs4721798,rs7789003,rs56143934,rs2160095,rs66584030,rs4141046,rs55883028,rs4480011,rs58500674,rs1158069,rs4721790,rs62448116,rs7782309,rs17141640,rs17451868,rs62448107,rs2058423,rs55636616,rs10257637,rs56302488,rs995181,rs7802880,rs79250806,rs12670713,rs10225031,rs7796085,rs10278512,rs10261832,rs61473212,rs2192480,rs10278898,rs1121730,rs1121731,rs4721792,rs3922288,rs4719572,rs78316784,rs4721793,rs55928704,rs4141045,rs10950739,rs2215634,rs61000554,rs4721794,rs10273311,rs28460797,rs7779144,rs28878824,rs7786622,rs7456896,rs4509205	34.6267
EC	1351	7	rs3793300	29339788	T	C	20429	-0.00315057	0.000539895	-5.83553	8.27067	rs10237534,rs3812335,rs6942808,rs2214569,rs12537070,rs10228547,rs2158410,rs11976753,rs3793281,rs7780186,rs10234755,rs6961818,rs56301345,rs9886210,rs35460666,rs10951216,rs6943806,rs10486612,rs10276415,rs3793296,rs3793290,rs3793287,rs10250787,rs10253183,rs59639215,rs10269930,rs10235402,rs3793278,rs12700952,rs3793282,rs1003536,rs7796525,rs9648360,rs3793280,rs34432642,rs3812342,rs3793279,rs7779958,rs757327,rs34763750,rs10255170,rs55714565,rs10085422,rs35040169,rs35000683,rs11771116,rs39109,rs11531492,rs3812338,rs12538167,rs1024475,rs6960085,rs39121,rs71539599,rs34473693,rs4722897,rs986226,rs10240253,rs10231340,rs3793286,rs3793303,rs12540427,rs12535973,rs10269640,rs986224,rs17157833,rs3812339,rs12533816,rs12700953,rs3828986,rs3793288,rs35009766,rs6948237,rs10263334,rs12700957,rs3793301,rs7794652,rs10244747,rs17686943,rs3812337,rs10225341,rs12700958,rs34509717,rs3793297,rs3793292,rs10234898,rs17759894,rs4358687,rs6942654,rs12700955,rs7789900,rs7782011,rs13238811,rs3828987,rs13236919,rs71541505,rs9885997,rs10232221,rs7801318,rs13239988,rs7789918,rs35199512,rs6946540,rs3828991,rs11981169,rs34909652,rs10215419,rs17686617,rs10246306,rs10226610,rs3793276,rs6943615,rs6959954,rs4722896,rs11767958,rs6948683,rs2391754,rs34130965,rs39105,rs3812351,rs3828985,rs34388260,rs12532376,rs4620190,rs12700954,rs3793289,rs6966941,rs2051838,rs10274204,rs11767989,rs10951214,rs6462133,rs10269966,rs10230232,rs6964467,rs7790185,rs3793295,rs3793283,rs11971506,rs28475116,rs3812340,rs1018943,rs3793299,rs6953992	49.0845
EC	2337	7	rs74845017	29422557	C	T	19950	-0.00435643	0.000996028	-4.3738	4.91328	rs10253540,rs6979630,rs117891021	49.3693
EC	1044	7	rs76744787	81451378	C	T	20591	-0.00396865	0.000963136	-4.12055	4.42254	rs975360,rs2367739,rs12707460,rs17501774,rs34619691,rs10252734,rs34613059	99.7534
EC	64	8	rs4316191	10259229	A	G	20304	-0.00331828	0.000499818	-6.63897	10.5005	rs34113732,rs55768139,rs11249990,rs4307347,rs17695316,rs11778030,rs60755617,rs4403412,rs7818307,rs34155841,rs12541491,rs6601438,rs11249985,rs12550717,rs11777976,rs2952257,rs2952258,rs7831557,rs71509165,rs4840479,rs138590424,rs17709397,rs13254942,rs60047017,rs4292737,rs9650651,rs71516564,rs11776035,rs6984231,rs6601450,rs11775625,rs7837979,rs10903321,rs7824675,rs3750311,rs13249929,rs11781529,rs7837316,rs4841322,rs7005363,rs9650650,rs34328494,rs4471098,rs6999466,rs4521760,rs79727658,rs190262225,rs4841326,rs7825778,rs7838901,rs34917779,rs71516569,rs4512422,rs17692982,rs2975653,rs3088186,rs7832976,rs7836718,rs34906836,rs9644722,rs73195303,rs13264580,rs1986972,rs3750310,rs7830077,rs17767186,rs6601427,rs2001338,rs17151731,rs11775334,rs11250004,rs12546887,rs4841335,rs35112858,rs4474025,rs17765901,rs117569938,rs7832708,rs11785954,rs12115130,rs7015455,rs11249980,rs4841329,rs67943945,rs4841308,rs2001337,rs7818437,rs67173113,rs6601443,rs4841317,rs4240642,rs12547997,rs2952172,rs11989640,rs6997515,rs140838481,rs11249999,rs13272537,rs2975659,rs2952251,rs7840347,rs35388602,rs2952252,rs11786677,rs2952250,rs2975655,rs4610752,rs60007481,rs17767108,rs10283145,rs4240635,rs11249995,rs34775321,rs4840478,rs7460436,rs13250850,rs10503403,rs2975649,rs11783091,rs4546664,rs77205736,rs34487437,rs4132302,rs2975648,rs9329221,rs4503102,rs2004679,rs2952205,rs2975654,rs4394398,rs11250005,rs11774276,rs35472251,rs17151700,rs6996446,rs2952166,rs35406700,rs13254263,rs79962782,rs4841324,rs59258599,rs14879,rs78817829,rs13266986,rs11778901,rs11249994,rs11774220,rs6996283,rs11777018,rs11250001,rs7831971,rs11249996,rs4349986,rs4314693,rs140777110,rs7459532,rs11779205,rs6601455,rs764738,rs11250002,rs35840352,rs13272232,rs34795112,rs17693451,rs4319147,rs13276526,rs4329276,rs4841325,rs55965226,rs71516568,rs11249992,rs60351321,rs7460226,rs11249975,rs4840470,rs13258627,rs11782293,rs2975732,rs73197281,rs12156350,rs10105843,rs1962073,rs4840467,rs35130171,rs7017349,rs11249986,rs7824231,rs35338507,rs13254598,rs13278498,rs28507213,rs4841318	26.0539
EC	437	8	rs12543373	23104622	G	A	20609	0.00328456	0.000527886	6.2221	9.30932	rs6981400,rs7009204,rs113930685,rs4461908,rs6557643,rs62501126,rs73558370,rs12680081,rs10109512,rs62501137,rs12155616,rs57280044,rs4872094,rs11785328,rs2280934,rs11987637,rs6557647,rs73222600,rs73222599,rs4872084,rs7463256,rs10866821,rs75767999,rs60756536,rs9828,rs4557709,rs2294123,rs13263075,rs149119808,rs10095543,rs3824217,rs12194,rs11135712,rs79045977,rs13268919,rs4439140,rs7001131,rs60122230,rs183740442,rs7013660,rs13265408,rs17089022,rs12542712,rs13250183,rs2294125,rs59495452,rs12544554,rs12544038	53.8896
EC	232	8	rs7837026	8801692	C	T	20542	-0.00310168	0.000505433	-6.13667	9.07434	rs330927,rs440932,rs1594437,rs4841074,rs68043139,rs13271797,rs7008080,rs438028,rs35616716,rs13261370,rs539707985,rs7001187,rs200924887,rs74903659,rs7387360,rs556144527,rs3021416,rs7012302,rs1045528,rs7846644,rs330946,rs2921377,rs2043132,rs71514527,rs6992534,rs1705172,rs11785819,rs35227233,rs13263480,rs4841072,rs4841090,rs28572014,rs330938,rs19334,rs330933,rs9650616,rs12114954,rs17154995,rs77656911,rs7814828,rs6981573,rs406123,rs79426819,rs330934,rs11785634,rs7000323,rs57009566,rs330930,rs73195799,rs7829113,rs77798313,rs330929,rs73197712,rs34854114,rs11780774,rs11775597,rs330941,rs1430931,rs6601274,rs4841092,rs6981745,rs3855900,rs12547955,rs11776020,rs2979256,rs7844374,rs4537305,rs10503395,rs6981060,rs11779804,rs330942,rs2956244,rs427370,rs12549151,rs3958881,rs79188727,rs7018277,rs7853,rs330936,rs330926,rs11786407,rs411831,rs71514524,rs393155,rs34712023,rs6983150,rs435581,rs4840380,rs71514525,rs6982832,rs7816450,rs2043131,rs1016512,rs34004903,rs13276286,rs1045527,rs2100021,rs406206,rs330945,rs35305751,rs66869483,rs2953805,rs12542733,rs424481,rs365309,rs13250781,rs13259143,rs67259528,rs6994551,rs13249731,rs13250919,rs6983877,rs7823898,rs330944,rs11775447,rs28665409,rs73197711,rs9329175,rs34991317,rs330939,rs6601282,rs366178,rs17700611,rs34057468,rs6601273,rs7814328,rs7005056,rs151067443,rs34111588,rs2979247,rs55634245,rs1045529,rs35342402,rs6601279,rs11776838,rs2044387,rs2929481,rs6989707,rs7842359,rs330928,rs1562211,rs419425,rs3895823,rs34251783,rs330940,rs13276537,rs17701091,rs2953806,rs7017868,rs3989373,rs71514523,rs13281377,rs67434672,rs35808561,rs400404,rs62494425,rs28393746,rs6987107,rs13260103,rs10217044,rs6990134,rs7843369,rs6986546,rs145668833,rs4840374,rs13250674,rs330943,rs13258661,rs7005000,rs11785268,rs11249897,rs7816149,rs2409127,rs3989394,rs7004160,rs330925,rs378974,rs34391124,rs13273769,rs6993811,rs66483157,rs878504,rs67139167,rs73197779,rs73195796,rs6748,rs28482034,rs6994163,rs34412730,rs4841071,rs7005133,rs2921383,rs7821807,rs6422352,rs4840376,rs453301,rs28730413,rs6601281,rs4841084,rs17702602,rs17705233,rs4841083,rs367543,rs330947,rs13272451,rs7016139,rs17653841,rs7843024,rs891570,rs11784393,rs7002358,rs17155162,rs34418902,rs2941658,rs36056437,rs2979253,rs67958495,rs330935,rs35694603	24.5231
EC	64	8	rs10096381	10813904	T	G	20455	-0.0029001	0.000486066	-5.96647	8.6154	rs7010262,rs10089518,rs4841468,rs10092835,rs9329232,rs11779199,rs4841466,rs10096421,rs28758486,rs56052312,rs7005884,rs6996943,rs10216472,rs56319439,rs4240674,rs73196888,rs12679529,rs7010246,rs7011106,rs7016361,rs11779675,rs6601544,rs11250108,rs7833435,rs11250110,rs4841479,rs4840530,rs60240827,rs4841475,rs34738102,rs28673865,rs7013277,rs35083028,rs10088408,rs10087923,rs4841465,rs73196885,rs11784312,rs11783749,rs9969436,rs11988372,rs9329234,rs11783418,rs4841474,rs6601545,rs4841472,rs4841477,rs10107384,rs73196884,rs4076424,rs4320511,rs56048959,rs56395516,rs11995682,rs11777007,rs55846140,rs4841476,rs4507728,rs35910832,rs6601546,rs11777667,rs11250097,rs12546366,rs4314618,rs7837828,rs10101292,rs55691304,rs11250099,rs7827714,rs11250101,rs4841469,rs6990395,rs4451266,rs7824797,rs10096511,rs4451267,rs11996033,rs73196846,rs4841471,rs4074356,rs139935440,rs117730527,rs56278516,rs11250098,rs7001599,rs7838833,rs11250093,rs7010719,rs7014861,rs4841478,rs7826879,rs7836687,rs7821914,rs7833832,rs10092831,rs61427182,rs7825690,rs7830359	26.7547
EC	788	8	rs11993089	10009952	T	G	20095	-0.00300661	0.000504378	-5.96102	8.6009	rs10088663,rs17689674,rs73191548,rs11780122,rs28424583,rs13254175,rs17151193,rs2062332,rs1351876,rs2062333,rs10097315,rs6985941,rs11774836,rs6994636,rs1484640,rs13282106,rs62491569,rs114144896,rs17151142,rs6601414,rs7844551,rs12548428,rs11783705,rs11787363,rs34990153,rs10088890,rs1484639,rs11786120,rs7812517,rs113922172,rs6986885,rs13272793,rs35437983,rs28630503,rs17151185,rs6983332,rs17151318,rs117679060,rs6986911,rs17746245,rs6601415,rs11993663,rs13264586,rs11787370,rs12678938,rs12678800,rs7833387,rs28570266,rs73191549,rs79567004,rs2062331,rs12678797,rs17746227,rs6601419,rs28660563,rs13252589	25.7587
EC	473	8	rs2048655	9645562	T	G	20493	-0.00211178	0.000381068	-5.54174	7.52362	rs4272381,rs12543369,rs35293371,rs56738120,rs62493905,rs28828176,rs10096462,rs146759533,rs10107992,rs11249934,rs7009721,rs4841198,rs11991113,rs7000322,rs7817784,rs11780274,rs6601347,rs116878281,rs4841229,rs4841218,rs11249943,rs12544371,rs11994018,rs10093915,rs7813718,rs4263773,rs11249927,rs13261660,rs33994795,rs4841203,rs2090061,rs4841186,rs4128198,rs17734290,rs62493861,rs28696132,rs6997620,rs10104032,rs62489424,rs7829542,rs4841235,rs7386132,rs6989782,rs28374938,rs13270240,rs10090598,rs10093628,rs4075359,rs35197051,rs13273565,rs11774818,rs33972793,rs59099085,rs34679455,rs62489420,rs10107887,rs11989726,rs7814635,rs4841220,rs4840439,rs6601363,rs7820917,rs7013834,rs13276086,rs4841192,rs10103925,rs7814570,rs11249949,rs6992666,rs6601324,rs11778555,rs10095171,rs7842564,rs7003791,rs4841204,rs9286060,rs62489414,rs34393110,rs35233861,rs6601349,rs4458881,rs4841194,rs35700558,rs7845986,rs7838571,rs35431433,rs11780399,rs35722901,rs6997419,rs28634186,rs7839648,rs13250951,rs7846399,rs7830613,rs12682175,rs79256633,rs55868514,rs13268319,rs4841201,rs12114182,rs76062789,rs7016732,rs12679180,rs13250838,rs1458942,rs71516541,rs74932046,rs7827369,rs2175846,rs13263825,rs11785458,rs12547642,rs4840425,rs11776236,rs6601344,rs12545250,rs4610751,rs11249948,rs12541617,rs28711551,rs10104807,rs10109026,rs13274310,rs62489429,rs36092720,rs4841208,rs12543235,rs11998484,rs10094989,rs4612345,rs7014007,rs13280515,rs56996661,rs7842207,rs7004915,rs12678014,rs6601325,rs4313162,rs10113155,rs7001044,rs75417225,rs6601323,rs10903317,rs4413778,rs7001484,rs34853937,rs4840426,rs6988716,rs10503381,rs7006985,rs1976672,rs7014663,rs71516531,rs113655891,rs35316422,rs6994574,rs13276464,rs9987266,rs7825012,rs7823885,rs34973657,rs2203353,rs4455833,rs13273771,rs13263409,rs12676193,rs13282049,rs34782826,rs6980728,rs4554469,rs4840441,rs17677584,rs6985776,rs34095920,rs13267242,rs11998449,rs10101132,rs10102170,rs4570159,rs35017872,rs62489430,rs13267100,rs4535743,rs10099122,rs7459728,rs10081478,rs17150206,rs9886443,rs4496970,rs10113186,rs7015700,rs4841230,rs7825286,rs7387886,rs13270746,rs11988604,rs117650070,rs10092751,rs35361105,rs11249945,rs1976671,rs6980595,rs11777891,rs28562292,rs11249928,rs4841172,rs922052,rs6990300,rs7824185,rs7839849,rs4493906,rs28693548,rs73189553,rs10107396,rs4841196,rs77213765,rs10111376,rs12542457,rs62489423,rs11780757,rs13268380,rs7461939,rs10100914,rs7840706,rs4841219,rs12114661,rs62489419,rs13262031,rs7829843,rs10100760,rs13265931,rs36029604,rs71516530,rs35169606,rs4841207,rs80266347,rs4840442,rs11991483,rs34885030,rs35300296,rs34926681,rs13259344,rs7824880,rs35989911,rs7837008,rs4841195,rs4422774,rs9650639,rs13249447,rs17733293,rs12542912,rs28371382,rs10087073,rs4840432,rs7814507,rs4841222,rs12677313,rs35054885,rs7013239,rs77976553,rs13256808,rs1394,rs12679956,rs13249234,rs35039536,rs34746821,rs13268770,rs34848966,rs34050428,rs34440011,rs62496201,rs13272424,rs4551359,rs7462070,rs62489458,rs62493904,rs12155819,rs13249570,rs13282006,rs13265363,rs12543959,rs59238467,rs34319155,rs35543903,rs2048656,rs17150478,rs77124519,rs77562848,rs13273330,rs62489425,rs12547639,rs59004915,rs35874762,rs4376499,rs11249939,rs7839338,rs34173677,rs12677974,rs13279694,rs9657509,rs7831022,rs56225255,rs10095667,rs6601338,rs56293196,rs13271796,rs4840438,rs4840434,rs11782886,rs35253821,rs34062996,rs7836375,rs11773928,rs7827165,rs4841205,rs4840437,rs9644704,rs71516518,rs62489364,rs34417648,rs34422213,rs13275314,rs6601327,rs34638769	25.4906
EC	1291	8	rs12548371	88728143	C	T	20585	0.00284205	0.00056943	4.99105	6.22147	rs7002025,rs4961054,rs1507886,rs6468971,rs72673107,rs7815244,rs10099759,rs7004491,rs10955403,rs28629450,rs7009308,rs58215382,rs7829299,rs10093305,rs6468985,rs10464845,rs13259657,rs7833304,rs67228012,rs72673124,rs7832381,rs9694881,rs1178635,rs10081494,rs7459698,rs1178633,rs6468960,rs6468962,rs6468974,rs7003533,rs12678331,rs10103568,rs7015072,rs35930334,rs72673112,rs6415443,rs4961061,rs4961055,rs1396036,rs72673123,rs12056587,rs7003314,rs148789831,rs7828921,rs4961051,rs6468996,rs6468972,rs77029065,rs6468981,rs13258373,rs12547416,rs7844015,rs1507885,rs7006603,rs7463220,rs16872301,rs1178636,rs2036659,rs4961064,rs72673117,rs7826072,rs6981706	107.99
EC	1330	8	rs3102078	9050725	A	C	20358	0.0025152	0.000505217	4.97845	6.19318	rs330060,rs330055,rs1053036,rs4841106,rs4841105,rs79649267,rs330059,rs2929301,rs330058,rs330048,rs17707483,rs2929469,rs55635741,rs2929312,rs34161609,rs6995444,rs2929291,rs7843880,rs2929478,rs2929454,rs2929456,rs13260067,rs2929284,rs4841110,rs330057,rs2929450,rs7011751,rs2929470,rs2929286,rs10102807,rs2929466,rs2929306,rs2929305,rs2929461,rs2929292,rs2126265,rs11779181,rs330051,rs13276350,rs11249905,rs2929457,rs34389718,rs17707436,rs2929289,rs2929453,rs7006504,rs34455383,rs2929310,rs330049,rs9329182,rs2929298,rs2017182,rs2929309,rs2010390,rs4841108,rs330054,rs936647,rs2929477,rs2929452,rs34491841	24.8447
EC	422	8	rs146965959	131223293	A	G	20650	0.00832082	0.00182013	4.57155	5.31503	rs2791338,rs2670885,rs2670891,rs10091450,rs1426101,rs186140828,rs2670888,rs17282889,rs9297805,rs10100892,rs141912441,rs17284300,rs4733774,rs77288605,rs1549454	153.53
EC	1327	9	rs10817862	118933192	C	T	20552	0.00330267	0.000597423	5.52819	7.49007	rs1160248,rs449410,rs12340880,rs415978,rs620395,rs7025886,rs399298,rs426632,rs1952977,rs452312,rs756624,rs10983070,rs2859735,rs446497,rs10759833,rs418382,rs432812,rs432301,rs398293,rs407200,rs3789281,rs398400,rs387747,rs428959,rs10759832,rs10983073,rs1331141,rs7042210,rs446783,rs10817864,rs10983069,rs10983072,rs985223,rs449490,rs400393,rs12349017,rs3789270,rs10217651,rs10983075,rs1405,rs80794,rs10983068,rs12379469,rs10983084,rs10983085,rs3789283,rs438445	141.522
EC	799	9	rs4838036	126016504	T	G	20253	0.00396999	0.00072038	5.51097	7.44749	rs4836912,rs12352446,rs118119681,rs10985869,rs12684080,rs12349082,rs3758333,rs77255636,rs2077103,rs700061,rs10985913,rs12344903,rs115037039,rs675273,rs2153920,rs700081,rs7035966,rs116898758,rs10985854,rs700070,rs10818799,rs79286922,rs78737794,rs7854147,rs117478275,rs700071,rs59221700,rs77810386,rs644490,rs3739839,rs10818802,rs10985864,rs80041080,rs12379685,rs7870270,rs10985876,rs77215665,rs2540074,rs700091,rs803726,rs783203,rs7026688,rs75997410,rs1089996,rs2488597,rs10985922,rs150699989,rs77806296,rs10818790,rs2000244,rs587364,rs10985856,rs2430397,rs12338610,rs10985929,rs2000242,rs117631575,rs667057,rs10985855,rs74621779,rs2416899,rs1970586,rs620361,rs12686096,rs700083,rs7031111,rs4838039,rs671644,rs10818777,rs4838032,rs584048,rs592564,rs10818778,rs600216,rs116864407,rs10985875,rs4836913,rs10985872,rs10985915,rs76671344,rs2095962,rs646162,rs7044347,rs686661,rs9695989,rs10985862,rs10985934,rs79182648,rs4838037,rs700086,rs10818776,rs591883,rs373397810,rs16912523,rs10818794,rs2416898,rs700067,rs803736,rs117633453,rs783202,rs2791439,rs150403084,rs2488466,rs7849410,rs117079965,rs677922,rs72616647,rs700092,rs79342131,rs7048271,rs803715,rs631086,rs72616644,rs117357068,rs2900212,rs783200,rs644712,rs803732,rs653441,rs10985910,rs77804652,rs700076,rs803714,rs10760265,rs10985867,rs10818798,rs2275511,rs700085,rs700072,rs2488465,rs2275510,rs700059,rs7863124,rs12379325,rs700088,rs12552152,rs700068,rs2539931,rs803734,rs77565395,rs2211425,rs4838038,rs4838035,rs182027725,rs662117,rs646545,rs2430396,rs700089,rs700074,rs2241083,rs700095,rs2302590,rs10760271,rs586863,rs700080,rs700062,rs10121252,rs10818797,rs12351386,rs10732390,rs76530617,rs2797455,rs700065,rs140487594,rs623038,rs2000243,rs60371393,rs147514998,rs803733,rs10818789,rs7028456,rs10818781,rs143990098,rs186762386,rs674625	149.987
EC	208	10	rs10763931	33677323	G	A	20576	-0.00464012	0.0006812	-6.81168	11.0156	rs2484945,rs10160167,rs3851081,rs2785272,rs75260624,rs10160164,rs17230822,rs78882698,rs2785264,rs11814362,rs2776921,rs139648889,rs10763934,rs2804459,rs12242476,rs2785270,rs2804453,rs10763935,rs2804471,rs945582,rs74564096,rs10508782,rs2785287,rs2065879,rs2804467,rs10827252,rs7100230,rs76707617,rs56028106,rs2785275,rs10827250,rs76643352,rs11595720,rs10740871,rs7910887,rs2785273,rs16934471,rs2768374,rs11593792,rs2785276,rs10827255,rs3851079,rs7085843,rs76749876,rs10827262,rs2804452,rs2804882,rs3885982,rs10827254,rs10740872,rs2785274,rs77435885,rs75189768,rs7097345,rs4934963,rs79364127,rs2776947,rs75032141,rs11009369,rs10763936,rs17230766,rs78366776,rs2804455,rs10763933,rs2785271,rs2785277,rs10827253,rs74129680,rs77429630,rs10827257,rs112400658	61.2452
EC	820	10	rs10883926	105608838	A	G	20670	-0.00181162	0.000311679	-5.81245	8.21066	rs2995264,rs1570221,rs141240026,rs11191839,rs11191841,rs1342214,rs11191822,rs1977230,rs17813699,rs7908525,rs10883936,rs67764572,rs10883928,rs4917404,rs79802331,rs56093138,rs35007589,rs11191835,rs12779615,rs2488000,rs11814244,rs2487999,rs11598840,rs2488001,rs2475218,rs1265165,rs12777858,rs9420904,rs11597399,rs12220140,rs79710161,rs7076119,rs371240513,rs144195922,rs7897899,rs10786772,rs2475216,rs2475215,rs10883931,rs11191829,rs7902587,rs11191833,rs2475214,rs7909791,rs2073338,rs2984131,rs12779932,rs374586152,rs6584579,rs12573103,rs2756116,rs7091346,rs2984132,rs55983834,rs10883939,rs78690018,rs12573437,rs10883944,rs1265166,rs12570809,rs10786776,rs11191836	131.14
EC	833	10	rs2183271	21957229	C	T	20708	-0.00201172	0.000387334	-5.19377	6.68597	rs7098100,rs1802669,rs1243187,rs11012726,rs61850044,rs946711,rs1243192,rs7905967,rs10828258,rs11012737,rs3951780,rs11012786,rs76272571,rs11816415,rs78963087,rs1243181,rs11012730,rs2793341,rs77339170,rs2026092,rs12770228,rs6482188,rs7082934,rs35106872,rs10508638,rs10828248,rs12256551,rs1243189,rs10828246,rs7477335,rs12356674,rs7084454,rs6482189,rs11012722,rs1243188,rs12357321,rs1243184,rs5011832,rs11012721,rs6482190,rs9971342,rs1243179,rs11012750,rs4748761,rs17744912,rs1269454,rs4553272,rs12767504,rs1243197,rs564819152,rs874149,rs10828252,rs34600782,rs1243193,rs141268071,rs10828249,rs12763166,rs112828881,rs11012749,rs1243199,rs1270799,rs12246842,rs11592565,rs12253527,rs1243194,rs1261777,rs12769257,rs1243190,rs11012725,rs12779865,rs7090708,rs2050905,rs1243186,rs138942406,rs1243182,rs9732777,rs4747437,rs1416901,rs45503701,rs7922812,rs7894565,rs61849986,rs11012794,rs11012732,rs12769128,rs12783517,rs550532200,rs6482191,rs10828247,rs11012753	46.6929
EC	2151	11	rs1674086	92423261	T	C	20371	0.00285414	0.000604527	4.72128	5.6301	rs3019466,rs1458326,rs12362722,rs12789841,rs2676168,rs3847528,rs34882985,rs1791566,rs1792344,rs3847540,rs11020045,rs3847526,rs3912649,rs1791569,rs56329255,rs1792361,rs1792374,rs34155023,rs4753412,rs3901659,rs3858366,rs7127057,rs2254992,rs2852402,rs2852405,rs1458315,rs12792935,rs10765565,rs10430818,rs1791552,rs1674082,rs1792360,rs3847541,rs117887907,rs10765561,rs11020048,rs3847530,rs3843603,rs7101614,rs3912653,rs1791560,rs3847532,rs34508481,rs35340534,rs2676173,rs1792346,rs1792367,rs1791570,rs10765568,rs7939598,rs3847533,rs1792363,rs2634181,rs11020072,rs147087791,rs76027457,rs1791548,rs7118363,rs2676172,rs10765564,rs2852860,rs1379848,rs565103,rs3912650,rs1792375,rs3847529,rs2852401,rs1458321,rs5006909,rs11020039,rs12221679,rs3893258,rs1791559,rs2676166,rs10830948,rs34321934,rs11020079,rs56021037,rs10830942,rs1791558,rs147619375,rs61901867,rs2852400,rs11020080,rs61901883,rs2399587,rs3847544,rs5006910,rs3847531,rs10830947,rs7118248,rs12224427,rs1613721,rs1792337,rs1791571,rs6483188,rs1792358,rs3847525,rs61901866,rs10765562,rs2852403,rs2408870,rs77990826,rs76813687,rs3912658	99.7142
EC	1290	11	rs4963390	61514821	G	A	20550	-0.00331787	0.00077294	-4.29253	4.75289	rs198447,rs4963255,rs2845572,rs9735635,rs198470,rs4963243,rs2240287,rs968567,rs2240286,rs61897793,rs198448,rs3825036	70.3047
EC	1929	12	rs12146713	106476805	C	T	20708	0.0054052	0.000622043	8.68943	17.4386	rs73193824,rs5019653,rs7972184,rs73193888,rs6539249,rs969375,rs58749698,rs2436625,rs7309695,rs2251027,rs7961208,rs1896364,rs2888882,rs3741884,rs10778457,rs12366589,rs1808691,rs2569977,rs2436618,rs2468215,rs2436619,rs10778458,rs115084704,rs1427793,rs10861553,rs980535,rs2569982,rs12308754,rs2569983,rs200271405,rs2468207,rs2730476,rs4275717,rs2468202,rs2436599,rs7980872,rs2468208,rs10861551,rs2569979,rs3853777,rs57896993,rs2436609,rs2217685,rs17038091,rs10861554,rs55791121,rs2068146,rs2436620,rs2196009,rs7975338,rs2436623,rs2374584,rs78591121,rs12300083,rs880297,rs2468201,rs1862032,rs10861552,rs11112866,rs17038085,rs892269,rs10778456,rs1560761,rs753923,rs117378843,rs7965127,rs10778455,rs1064959,rs11112886,rs10861539,rs73193855,rs75292956,rs3782690,rs1978730,rs6539247,rs7979970,rs986746,rs6539248,rs74730896,rs2468218,rs934085,rs2730483,rs892270,rs12369969,rs2436615,rs73193841,rs10746054,rs2436595,rs12370774,rs4964434,rs112312971,rs7485023,rs116920095,rs880298	125.418
EC	582	14	rs7154495	100257203	T	C	20160	0.00323365	0.000593796	5.44571	7.28737	rs11160548,rs11160547,rs10141863,rs61985998,rs7158713,rs4905899,rs72708340,rs17099012,rs10873511,rs1951579,rs55734210,rs117757296,rs11846963,rs10135429,rs10151665,rs10151787,rs1972483,rs7154519,rs77046654,rs35522344,rs7159284,rs8019086,rs8015306,rs10129805,rs7158712,rs11627725,rs12891247,rs8181926,rs149443706,rs7152866,rs12433398,rs4905894,rs10144785,rs17099026,rs8014181,rs11160549,rs10130992,rs7150911,rs28597902,rs12879129,rs10130307,rs8011282,rs28679720,rs10139444	106.606
EC	1284	14	rs11160006	91890677	C	T	20493	0.00281965	0.000550875	5.1185	6.51148	rs11627901,rs7153849,rs28651318,rs1742546,rs8006485,rs12432947,rs2896177,rs11622497,rs1704668,rs7154224,rs11626297,rs10498627,rs1285847,rs2136673,rs11160010,rs12590726,rs11628439,rs11622318,rs12589936,rs34255419,rs7158758,rs77819506,rs7158542,rs2180885,rs1704699,rs114946058,rs5020186,rs12437182,rs1743076,rs8017764,rs2064963,rs1285841,rs1285850,rs7146002,rs7142211,rs8006780,rs56129603,rs117185639,rs6575197,rs6575199,rs1704705,rs11622572,rs4528500,rs10137283,rs55707454,rs7143962,rs10873408,rs11160008,rs11160015,rs11628461,rs11627113,rs1704701,rs10136550,rs1743080,rs67516930,rs876561,rs57218362,rs9707275,rs2665349,rs8006817,rs1961541,rs1951246,rs11621158,rs115054495,rs1743074,rs8021811,rs10146333,rs55939783,rs11623076,rs66476176,rs2402021,rs28378980,rs11623252,rs8014353,rs2025067,rs3818259,rs7143394,rs1961540,rs11628654,rs11626225,rs10329,rs55908633,rs35144173,rs77309195,rs58616032,rs3742654,rs1815237,rs1285625,rs10873409,rs58191304,rs17799653,rs61402235,rs11628066,rs11625512,rs941760,rs1704636,rs2145618,rs10134560,rs997169,rs11624006,rs11625515,rs72701492,rs55747382,rs1951245,rs1704703,rs10135595,rs8010382,rs8003256,rs8014321,rs11623533,rs2064962	88.8607
EC	2402	14	rs183966378	59055748	T	C	20493	0.00809476	0.00162182	4.99116	6.22171	rs160459,rs10782438,rs17832963,rs12893531,rs7155836,rs139690771,rs2012395,rs11622281,rs2012393,rs148294946,rs17094756,rs149142,rs28448744,rs28583857,rs167481,rs186347,rs160460,rs574045605,rs170239,rs1157241,rs17094759,rs17094764,rs141211043,rs221326,rs138781291,rs56220847,rs72718760,rs144873802,rs28417754,rs145258839	53.8293
EC	1292	15	rs8037564	63379822	G	A	20329	0.00412097	0.000896812	4.59514	5.36405	rs12899230,rs7496697,rs11071721,rs1873146,rs12595658,rs2729828,rs12148828,rs146600192,rs4774472,rs12591539,rs7166724,rs55719615,rs2729827,rs11852512,rs7175602,rs3803499,rs3803501,rs12595635,rs4238370,rs4450350,rs1574311,rs28583444,rs11852516,rs11071719,rs76862276,rs9806544,rs4619348,rs2937859,rs16946312,rs2729811,rs62013179,rs76960849,rs16946372,rs4075584,rs4775607,rs17752921,rs4238372,rs2729806,rs36155821,rs1966032,rs8519,rs4775606,rs28862017,rs4775614,rs1135403,rs9806533,rs11071716,rs55962736,rs6494387,rs7173072,rs2134263,rs1071646,rs6738,rs11071717,rs7170462,rs9806545,rs76119457,rs151295599,rs4468558,rs34607951,rs7166624,rs77273812,rs9888699,rs79717162,rs34830703,rs12593315,rs16953467,rs2652841	87.2933
EC	1929	16	rs12711473	87224293	G	A	20486	0.00287716	0.000377146	7.62877	13.6253	rs4843549,rs55843805,rs111174274,rs4843552,rs11645614,rs4843558,rs11863620,rs4843576,rs56172204,rs111453758,rs12599613,rs11647053,rs12445186,rs11643993,rs59559843,rs79099720,rs111599282,rs4843223,rs12597370,rs9308342,rs9938189,rs4843560,rs62056162,rs28429697,rs11861033,rs62056163,rs4240787,rs28731464,rs9937293,rs111789163,rs62056161,rs11648984,rs4240788,rs56399712,rs12921714,rs9933149,rs12919133,rs78633042,rs4240789,rs72802125,rs7203251,rs117825456,rs111340825,rs9938275,rs72802123,rs4240791,rs11647669,rs77852118,rs9889157,rs12921170,rs78888846,rs56023709,rs10863183,rs78252350,rs62650864,rs9783773,rs4240792,rs4843572,rs4240790,rs74374518,rs74039163,rs12149643,rs117044159,rs7185688,rs4843221,rs546910393,rs56034379,rs4843547,rs35408318,rs9308341,rs60586550,rs79549493,rs9940970,rs8055080,rs11864957,rs4843229,rs13331098,rs11640181,rs113080312,rs4843569,rs6540017,rs4843553,rs111210092,rs56285299,rs9889079,rs55761374,rs9783786,rs35555768,rs4843555,rs9888792,rs1108048,rs74039162,rs62056166,rs12924798,rs4843556,rs66506946,rs78767679,rs4843548,rs8061521,rs4843226,rs79980059,rs112572448,rs28655023,rs4843559,rs9889206,rs12711472,rs6540016,rs62056167,rs9308343,rs28435164,rs9888933,rs11641115,rs7196520,rs12711474,rs9933186,rs7500241,rs4843578,rs9889151,rs553825427,rs6540022,rs72802128,rs78613982,rs4843231,rs11860417,rs12920553,rs8054379,rs4843554,rs74039161,rs74039146,rs35427507,rs60624574,rs75675526,rs12928520,rs4843227,rs72802122,rs1110339,rs112851499	125.34
EC	231	16	rs117306165	90063600	A	G	20550	0.00531907	0.000786688	6.76134	10.8642	rs7205518,rs11538871,rs8062511,rs9933901,rs13335097,rs258316,rs67632157,rs12929965,rs464873,rs76762453,rs78448931,rs2011925,rs12923946,rs1010356,rs11076623,rs58806053,rs7199291,rs12925087,rs4238832,rs12102297,rs3809646,rs10852628,rs35366867,rs12596429,rs8047204,rs62053701,rs11640316,rs56048434,rs11642010,rs79613113,rs8059398,rs4785589,rs117469991,rs9282682,rs258335,rs62056096,rs62054642,rs4633719,rs11861084,rs34177108,rs55729849,rs1805008,rs117418297,rs202049891,rs6500465,rs17232491,rs12598316,rs12599180,rs12600051,rs62052710,rs164742,rs2437955,rs11076659,rs8049660,rs117406136,rs62052184,rs142245323,rs7192242,rs1079558,rs543938798,rs2238530,rs62052713,rs8057672,rs8046635,rs2293586,rs2283567,rs17233567,rs6500458,rs60293857,rs75131517,rs8054489,rs2162943,rs11643086,rs34019730,rs3856,rs4640180,rs55911767,rs17233455,rs4420527,rs34057012,rs35762120,rs417323,rs78908302,rs7203281,rs56362600,rs75852094,rs1800347,rs111836360,rs9928681,rs11076627,rs62056061,rs72813432,rs8063877,rs12929129,rs17226232,rs9931440,rs8060848,rs8058895,rs78530336,rs62054643,rs2283565,rs6500464,rs141064323,rs79244293,rs2238527,rs12447465,rs258332,rs460984,rs72813409,rs11649642,rs11642267,rs17232672,rs2270461,rs1045814,rs4785722,rs62056105,rs11860203,rs11639925,rs138044899,rs12596415,rs2074903,rs2437956,rs258330,rs12918607,rs12373073,rs62056060,rs4287569,rs17226757,rs2377058,rs2003520,rs460879,rs11639906,rs55830844,rs17226159,rs12924138,rs2376884,rs8404,rs7201028,rs74251568,rs12920315,rs2159113,rs56283750,rs6500447,rs6500443,rs17226519,rs78418891,rs2159116,rs3840047,rs4785718,rs28630471,rs74251570,rs4785708,rs9939914,rs2238533,rs3743826,rs1230,rs2270460,rs76075456,rs62056068,rs145943576,rs12444871,rs78004870,rs7203947,rs17226512,rs111398992,rs12102290,rs4433810,rs62053702,rs112730611,rs72815370,rs141663035,rs11645271,rs58384581,rs10153055,rs79441750,rs11647174,rs7191144,rs7500106,rs2115401,rs34467494,rs55749251,rs4785586,rs78331410,rs6500450,rs8062311,rs13330285,rs74613454,rs62052714,rs34033205,rs62056097,rs17226973,rs113753049,rs2376880,rs9934785,rs428232,rs11649162,rs62052212,rs62067106,rs76885005,rs11076630,rs11076621,rs1974573,rs10852623,rs77576048,rs55862934,rs12922302,rs12922757,rs11643204,rs55745223,rs7498524,rs7189711,rs72813477,rs115440213,rs2241036,rs12932473,rs17232630,rs9931888,rs2081984,rs140019243,rs2239356,rs140954946,rs12918444,rs17232330,rs1108063,rs71376612,rs57027421,rs11645553,rs9935559,rs1057042,rs3923703,rs7196840,rs77557423,rs72813407,rs117417690,rs1110331,rs74415461,rs17784583,rs17233385,rs11644213,rs11648689,rs2302162,rs12596885,rs12928256,rs2074904,rs17227001,rs7200403,rs4785699,rs2239360,rs4586434,rs139835877,rs11639788,rs11076619,rs11076618,rs4785714,rs6500439,rs11076645,rs1800285,rs4785716,rs4785584,rs62054605,rs17233497,rs72815369,rs11649510,rs11648422,rs7191759,rs8055162,rs55798234,rs258328,rs2286393,rs12709094,rs6500455,rs1800330,rs6500442,rs77847775,rs11645321,rs17232735,rs11641897,rs1974571,rs4293384,rs62056104,rs17226498,rs17232533,rs3751695,rs12600229,rs34689166,rs4785587,rs1048149,rs2437957,rs9939756,rs10852626,rs4490003,rs148874140,rs76924017,rs201060736,rs4785745,rs17227263,rs34357723,rs62054258,rs56169792,rs62054251,rs72813455,rs9922171,rs7200111,rs8182200,rs62052183,rs4785595,rs62054609,rs1558184,rs13334570,rs2108839,rs7206546,rs2239359,rs11646374,rs62056063,rs11644804,rs17226841,rs11641631,rs62056070,rs11076640,rs886951,rs150621304,rs6500461,rs4785709,rs9806913,rs1007931,rs12445695,rs11640188,rs73276534,rs10775347,rs1061646,rs11641790,rs13331995,rs7185296,rs12921906,rs17784386,rs12930606,rs12599473,rs45567439,rs11076624,rs77681059,rs72813426,rs62054639,rs62056064,rs117894636,rs3819568,rs17232805,rs62054611,rs76839250,rs6500448,rs12449000,rs4785606,rs2377042,rs74465604,rs7185013,rs11076629,rs6500452,rs2077001,rs11643796,rs12599799,rs62052213,rs467357,rs9928960,rs62052185,rs62068364,rs7206120,rs6500440,rs2190806,rs12444311,rs11640336,rs4785591,rs4785715,rs11076647,rs145615852,rs138338287,rs7186811,rs1800355,rs7190823,rs4313809,rs164744,rs258321,rs117078447,rs8061025,rs1800340,rs11645240,rs11647746,rs17233678,rs72807546,rs10153196,rs62052179,rs7404886,rs7500224,rs11641726,rs2010623,rs17233448,rs7186980,rs8055825,rs17233253,rs8046872,rs17226966,rs72807526,rs7201321,rs11076631,rs139810560,rs35381891,rs11645355,rs6500454,rs7186130,rs2077155,rs17232309,rs6500449,rs11646229,rs118161768,rs17227064,rs12600047,rs9940552,rs12596934,rs7206398,rs9928953,rs144219656,rs16965913,rs115025067,rs11859183,rs413636,rs1800339,rs62056100,rs7198982,rs2376883,rs62054253,rs4522419,rs7184956,rs2238532,rs17226554,rs12928089,rs886952,rs9935835,rs437625,rs11076662,rs2228479,rs1006547,rs117449907,rs11641147,rs11641201,rs62056091,rs4785624,rs2074963,rs13337031,rs534171776,rs34404057,rs8062369,rs9927381,rs62054257,rs79166663,rs62052173,rs9925181,rs4785710,rs112443034,rs72807553,rs7203948,rs12446019,rs62056102,rs45524643,rs62054252,rs28705737,rs4238833,rs62054582,rs11648881,rs62052246,rs2239357,rs7187797,rs6500446,rs9936896,rs12600151,rs17177912,rs35749740,rs62056092,rs11639531,rs77104104,rs17177891,rs464586,rs11860806,rs1800341,rs8056353,rs9282681,rs79230516,rs72813413,rs4785755,rs76888998,rs3212346,rs9938865,rs117990130,rs9941108,rs35096708,rs4785766,rs17225747,rs8058179,rs77463543,rs147484236,rs34686253,rs1800344,rs11076628,rs34242253,rs4247353,rs73277907,rs143106090,rs12149952,rs7187910,rs8048331,rs4785760,rs62052711,rs12920767,rs182251041,rs145053134,rs12597296,rs4785781,rs7186192,rs12932219,rs8058009,rs7202427,rs4785721,rs4785756,rs72631431,rs13334855,rs62054606,rs8044906,rs17232826,rs12596872,rs8044210,rs4785717,rs72807540,rs3819574,rs62052168,rs72813420,rs12599846,rs4544242,rs258317,rs62056087,rs11076650,rs79029793,rs2241032,rs7188458,rs17233868,rs12598737,rs9929773,rs2159115,rs7195066,rs78972076,rs58050886,rs9745545,rs12924572,rs137971708,rs62056103,rs2238526,rs6500445,rs78001663,rs11640549,rs12599002,rs11649100,rs1800337,rs62054640,rs45524337,rs11640209,rs17232665,rs12596492,rs117285117,rs12709099,rs3743859,rs2159227,rs74837667,rs569261085,rs7205519,rs62054259,rs17226980,rs62056066,rs62052712,rs13330431,rs6500437,rs9927395,rs8058639,rs382045,rs9927694,rs462769,rs258336,rs2078569,rs16966444,rs4785752,rs7201721,rs7195752,rs11076625,rs12445480,rs17233392,rs2190808,rs2115400,rs8061447,rs62068372,rs16966253,rs12596441,rs2377043,rs62052187,rs11076612,rs11648552,rs9923733,rs4424910,rs117675822,rs138376836,rs4785593,rs2376885,rs56219904,rs11076622,rs76784033,rs7203255,rs17225775,rs62052210,rs7403983,rs459920,rs56378598,rs12597299,rs3743855,rs2075880,rs11640450,rs17227057,rs4785757,rs2376882,rs62054224,rs8048449,rs56112321,rs150543054,rs2283564,rs11645916,rs141850725,rs447735,rs181291727,rs7191467,rs11076655,rs7192770,rs1800286,rs11641552,rs7206721,rs9935780,rs72807539,rs17226666,rs1987271,rs17227085,rs13333742,rs1800345,rs34665267,rs12599531,rs11648879,rs372672912,rs11646270,rs8046243,rs407863,rs62054581,rs62056069,rs11640702,rs12924181,rs181073811,rs4785621,rs7206308,rs12448600,rs2118193,rs8059973,rs55836749,rs1800359,rs7192165,rs12598214,rs3819567,rs4785596,rs11648433,rs1800335,rs192777211,rs372461576,rs7190341,rs9673945,rs17233364,rs34539781,rs78498439,rs79540509,rs17232840,rs72813437,rs2159114,rs62056099,rs9939542,rs149082870,rs7501099,rs645019,rs17226075,rs57932945,rs7194371,rs8044026,rs57071566,rs79284621,rs9941129,rs1800331,rs3785183,rs886950,rs11644526,rs12598121,rs76346339,rs12929831,rs77733403,rs74542234,rs113661672,rs146222044,rs9926296,rs12448762,rs2283566,rs7185737,rs12051519,rs12709093,rs12933317,rs57267516,rs11648785,rs11643713,rs8045232,rs8043882,rs7189230,rs11642136,rs8049197	131.004
EC	2056	16	rs145590108	89641624	T	G	20522	-0.00492867	0.000847521	-5.81539	8.21831	rs2250598,rs12709089,rs8060502,rs74037226,rs2889543,rs12447525,rs174035,rs408800,rs2052868,rs441526,rs420332,rs80324518,rs2434863,rs62068672,rs164741,rs11642231,rs77651727,rs3211569,rs164751,rs12933022,rs154657,rs193270,rs75687828,rs9673820,rs35857091,rs71396923,rs463938,rs2460449,rs164749,rs62068673,rs3751690,rs2460451,rs149908136,rs66845605,rs4325552,rs7404028,rs3794633,rs4785687,rs72805576,rs67689854,rs7404704,rs79878470,rs12923145,rs112067897,rs12927153,rs352933,rs11859533,rs382429,rs402136,rs352934,rs146983261,rs4785581,rs154665,rs72805558,rs4785580,rs3751691,rs34652781,rs2434858,rs2889542,rs3751688,rs7197490,rs462314,rs352939,rs72805581,rs76751818,rs8063611,rs12448464,rs2460448,rs72805578,rs28444518,rs2280370,rs194479,rs164747,rs1078587,rs74883430,rs2434860,rs34753377,rs364343,rs6860,rs12920969,rs67643661,rs258342,rs183040,rs164737,rs12933774,rs3211567,rs101151,rs908951,rs59806584,rs2377054,rs12924133,rs71396924,rs74533532,rs116885385,rs12447806,rs173290,rs12919518,rs80089054,rs352935,rs2292954,rs62068708,rs142099578,rs181295,rs3211568,rs7359417,rs462464,rs730264,rs12448263,rs12924902,rs4785695,rs8051247,rs725332,rs116918202,rs440729,rs461405,rs35251956,rs12932337,rs67723215,rs455868,rs12919536,rs57407733,rs154659,rs9673342,rs78016521,rs164746,rs78961851,rs8059821	130.641
EC	76	16	rs11641011	51446384	T	C	20670	-0.00241127	0.000464476	-5.19138	6.68039	rs9933456,rs1362753,rs1420996,rs72787378,rs1073990,rs35287272,rs72787359,rs8063061,rs72787362,rs2192865,rs2017684,rs4784296,rs1420998,rs7194422,rs16949760,rs1507041,rs2052354,rs8053277,rs1345467,rs8062435,rs9938405,rs62038926,rs73579983,rs10852513,rs6499005,rs1111195,rs1544638,rs4784274,rs12445948,rs72787370,rs8059021,rs76911629,rs1071928,rs41318749,rs4784225,rs8050675,rs12325563,rs1420994,rs7196852,rs6499004,rs2063099,rs6499196,rs11648975,rs12325192,rs34600710,rs1948948,rs17616633,rs1111197,rs6499001,rs1895029,rs7196814,rs72787364,rs2160301,rs4784229,rs7197215,rs1420982,rs7204246,rs7187736,rs11859314,rs72787372,rs4613061,rs7200325,rs1111198,rs8057718,rs4783805,rs1544637	60.9792
EC	1930	17	rs364308	43723929	A	G	20353	-0.00409115	0.000455368	-8.98428	18.5843	rs57222984,rs62064417,rs117646503,rs12150460,rs62065394,rs56100013,rs12150454,rs4371195,rs242947,rs2435207,rs2668643,rs1879585,rs1876830,rs62057066,rs62056779,rs55787105,rs62065385,rs56356641,rs4792860,rs56365901,rs62056812,rs112570965,rs112950348,rs3935637,rs2258689,rs62054441,rs62054384,rs77513497,rs17572467,rs62063281,rs62054419,rs757500,rs62054395,rs62056851,rs2435212,rs17650860,rs58299347,rs2037442,rs739645,rs17686610,rs753235,rs17649518,rs1879583,rs17762165,rs2316765,rs35884427,rs56249311,rs1052553,rs62055559,rs17763596,rs75691066,rs55933304,rs55703888,rs393675,rs62055548,rs76500077,rs1560312,rs12373168,rs9915721,rs9899833,rs112206871,rs241038,rs9895436,rs79322350,rs62055525,rs2316768,rs17649019,rs62063853,rs62055493,rs62054857,rs62061728,rs77561671,rs373853,rs55991914,rs3785880,rs62066087,rs1467970,rs2004260,rs12150610,rs62054380,rs739643,rs2316772,rs62056933,rs2693353,rs80346216,rs241032,rs2316769,rs28646281,rs35591873,rs113856644,rs79600142,rs16940674,rs62061711,rs55915917,rs112972619,rs34739559,rs17687504,rs62056848,rs62061719,rs34303488,rs56129627,rs4525537,rs3785885,rs62056934,rs55978005,rs12150235,rs2077606,rs56189701,rs56328224,rs62056841,rs62054389,rs10445370,rs2906006,rs56367860,rs12939187,rs55711776,rs4528616,rs11575896,rs62064424,rs78104015,rs62063783,rs111664122,rs55652155,rs757501,rs111447859,rs117029704,rs62055943,rs35420583,rs35626715,rs17649866,rs12946900,rs1724400,rs55930267,rs17763199,rs4479289,rs62054846,rs62055461,rs2040844,rs56387391,rs62054844,rs241033,rs241041,rs17688391,rs79290980,rs2435213,rs1724422,rs55894109,rs36069290,rs1706732,rs55779147,rs111960572,rs7210728,rs56013908,rs6503448,rs78555354,rs56109643,rs62065374,rs112327620,rs62054839,rs17688434,rs8071011,rs62054383,rs113161176,rs62062781,rs113327263,rs62055494,rs12150658,rs56278545,rs56323722,rs2942168,rs56378631,rs241023,rs767057,rs11653258,rs56294117,rs56020833,rs62065379,rs62055497,rs62065445,rs17652036,rs450237,rs62056867,rs2316767,rs62055696,rs62055518,rs17770150,rs62054412,rs62053955,rs113793114,rs113313477,rs62062802,rs74998289,rs17688296,rs4341787,rs10514879,rs242944,rs62053952,rs17761838,rs17572248,rs385691,rs62065399,rs4335809,rs62054825,rs4792859,rs113277432,rs62057101,rs56268325,rs56303672,rs62063798,rs56220387,rs75076131,rs55826010,rs1568949,rs242937,rs611351,rs112003140,rs62055702,rs62054806,rs12150223,rs78872653,rs62055887,rs17564948,rs17572893,rs17563986,rs56354807,rs55653657,rs62056918,rs62056810,rs17689966,rs62057118,rs34465449,rs62055471,rs4479290,rs62064600,rs62063793,rs12939006,rs241027,rs112439933,rs62056946,rs62054437,rs75986348,rs739642,rs17690703,rs62063306,rs62055554,rs1105569,rs529311580,rs1560311,rs111825734,rs62057110,rs17761581,rs74548327,rs392116,rs17650579,rs62065450,rs62054390,rs62055955,rs77555455,rs7209436,rs2435214,rs242924,rs62057109,rs117560908,rs184745911,rs62056776,rs1358071,rs62066073,rs4327091,rs62065457,rs62062800,rs56280951,rs2950012,rs2873268,rs17572823,rs62063854,rs56146262,rs1230083,rs56364632,rs62055956,rs10445369,rs62055935,rs78238042,rs62065448,rs10445364,rs62056870,rs62054428,rs77849344,rs12150230,rs62064637,rs80335384,rs80157557,rs17689882,rs62063266,rs10445363,rs62065438,rs56200760,rs2028078,rs62063299,rs77692262,rs62055693,rs642185,rs171440,rs55972157,rs79447161,rs1158660,rs242935,rs55838058,rs74765707,rs62064595,rs56159231,rs56391096,rs55973918,rs55688739,rs62055942,rs62063786,rs62056869,rs62056878,rs62055890,rs17690176,rs55841786,rs3744457,rs62063792,rs77220413,rs2316771,rs1230087,rs242933,rs62056929,rs1800547,rs62055556,rs62056805,rs17572147,rs2106784,rs12952082,rs62054432,rs17763050,rs16941035,rs113912415,rs62057070,rs17687534,rs17687838,rs242951,rs62061721,rs62063845,rs28521823,rs62065443,rs55657917,rs17762535,rs62065442,rs111390638,rs17563433,rs2019816,rs113173628,rs62061729,rs434428,rs2055795,rs77875796,rs62053940,rs77625338,rs373417,rs62057144,rs112572874,rs2906007,rs75839508,rs62063265,rs117311539,rs242936,rs56040418,rs10445337,rs17651093,rs434971,rs62056877,rs17334894,rs62065377,rs1467962,rs62056920,rs2049515,rs55767267,rs55663797,rs17649138,rs62055879,rs2668673,rs62054381,rs62061734,rs111511018,rs78917479,rs62062790,rs62056850,rs62062791,rs79115768,rs1706722,rs56046792,rs112137135,rs55876817,rs35389313,rs430688,rs55648326,rs9904290,rs5026246,rs17563718,rs63750222,rs62055552,rs12150451,rs17688126,rs62055540,rs1230106,rs56226437,rs76539714,rs12952171,rs62054804,rs17571857,rs2732626,rs62063795,rs80184151,rs12936511,rs110402,rs62055542,rs62055477,rs55788678,rs62057158,rs62063776,rs17762882,rs17688452,rs62061730,rs62057114,rs8073146,rs1467968,rs669915,rs62056802,rs79406732,rs8080903,rs35327136,rs62063791,rs1724438,rs242931,rs650927,rs113589236,rs10491144,rs62062779,rs62061705,rs4309444,rs8075717,rs62056777,rs56099546,rs62053939,rs7220421,rs28439278,rs62062795,rs62054424,rs74944644,rs76421814,rs968027,rs55645418,rs62055663,rs8065800,rs566127718,rs56005713,rs62057069,rs55682376,rs10445365,rs2668680,rs713522,rs62054843,rs552290972,rs62055751,rs56234850,rs62062794,rs12373139,rs1706730,rs74903707,rs17762954,rs1880752,rs76311426,rs1630095,rs113414546,rs62055871,rs56026524,rs916793,rs112003311,rs753236,rs62055938,rs77044114,rs17650651,rs241035,rs444967,rs62062793,rs112275793,rs17763086,rs113952577,rs62058964,rs80072429,rs62062805,rs79882507,rs2316782,rs73984391,rs111652694,rs55709241,rs74531363,rs35489312,rs55943044,rs112116311,rs241021,rs62064431,rs17761985,rs1396862,rs62056806,rs113414067,rs1230085,rs7209501,rs4441322,rs17564591,rs75944932,rs56150806,rs74872829,rs62054805,rs149366495,rs62065404,rs62055491,rs62056792,rs62062798,rs2435211,rs2261543,rs113575082,rs422112,rs17760577,rs418891,rs6503450,rs681485,rs3972613,rs11079711,rs17688558,rs55685451,rs242948,rs62054817,rs55874169,rs62054832,rs113537106,rs62621252,rs77489223,rs62055691,rs77266933,rs62054438,rs4792880,rs56167560,rs4792824,rs242950,rs62064652,rs62055886,rs75856822,rs74922289,rs117615688,rs62056908,rs62055869,rs62056794,rs674692,rs62055545,rs74573628,rs78011262,rs55927630,rs62055501,rs62061731,rs17649571,rs2435209,rs112915466,rs112169475,rs62063287,rs62055901,rs62055515,rs75115093,rs34887474,rs241030,rs12051901,rs62063852,rs56214516,rs56398500,rs80233201,rs17652121,rs74509629,rs78556223,rs17689182,rs55967721,rs418659,rs78487840,rs449501,rs62062796,rs62055495,rs56023973,rs451737,rs79545140,rs12952950,rs62065436,rs17761207,rs41280118,rs2521811,rs56400821,rs62055538,rs62064394,rs1631850,rs75617973,rs17651213,rs10445362,rs1724433,rs62056780,rs62057143,rs62063780,rs56026232,rs112454267,rs17769490,rs62054760,rs62065403,rs17690661,rs62054822,rs62055875,rs62062785,rs77114624,rs17571809,rs62058968,rs62055463,rs111751251,rs62056880,rs62056937,rs1724412,rs10445334,rs62055468,rs62059005,rs62062788,rs78587102,rs62063271,rs1230086,rs62063298,rs62054417,rs17689104,rs11079524,rs55673092,rs56236914,rs4074462,rs11655470,rs12150091,rs62064649,rs62064418,rs2188888,rs7501759,rs11079723,rs17650901,rs62061708,rs9899111,rs11657882,rs62055546,rs12150464,rs55823844,rs12150455,rs62055698,rs56971664,rs17688249,rs56378021,rs17564020,rs62064641,rs62065452,rs4486953,rs62056863,rs62054418,rs35909029,rs3785879,rs62055893,rs62054858,rs62056925,rs1608955,rs55736025,rs1079434,rs62057150,rs113927637,rs242925,rs241022,rs56212100,rs77084869,rs17761046,rs55975673,rs76453925,rs2960000,rs17563800,rs241029,rs242930,rs62055466,rs56289364,rs62063295,rs391338,rs62055462,rs75500942,rs62055932,rs55801356,rs62053950,rs55849949,rs62062770,rs62055660,rs75210307,rs62062813,rs62053945,rs3418,rs1864325,rs62064654,rs1526125,rs62063286,rs17691466,rs62054442,rs1635291,rs62057065,rs112916880,rs769375,rs62057147,rs74457229,rs62055946,rs1879582,rs62056866,rs62057146,rs12942951,rs112123127,rs113834264,rs11079726,rs56101773,rs4569335,rs17687849,rs62054842,rs62056774,rs17650771,rs2316784,rs7502718,rs55886302,rs17425752,rs396593,rs78720789,rs930119,rs62061720,rs7214673,rs241031,rs413778,rs17651887,rs2217394,rs62064647,rs4277389,rs111273167,rs7210219,rs55669046,rs62055558,rs113518470,rs17688068,rs1529534,rs62055664,rs56220242,rs17650991,rs17572851,rs2463523,rs12150621,rs62053948,rs2435208,rs62054803,rs242928,rs62056791,rs79412431,rs2950013,rs55944735,rs55960528,rs3946526,rs112583797,rs56283089,rs112995489,rs62063775,rs2906009,rs62055717,rs17763515,rs4074461,rs242562,rs62057121,rs75916678,rs16940677,rs62063275,rs55671319,rs111878933,rs56384960,rs17564223,rs1230070,rs4482334,rs62055895,rs1912151,rs76333921,rs62063779,rs56249780,rs919462,rs112637166,rs55810795,rs17770186,rs62056782,rs436667,rs7209792,rs2163129,rs2462833,rs62055517,rs1971374,rs11012,rs2435204,rs4325608,rs413519,rs76830096,rs878888,rs55660209,rs2463518,rs34063617,rs2684700,rs62055937,rs62056839,rs11655764,rs55781174,rs376120,rs62054824,rs56288604,rs62063778,rs35631660,rs62065444,rs17688056,rs62054820,rs62055467,rs62641967,rs56314414,rs62054835,rs12150229,rs79501144,rs2301689,rs12150547,rs12150527,rs77819001,rs12937956,rs55836887,rs7207400,rs113486004,rs17649635,rs2458198,rs17651134,rs111520035,rs76171147,rs12150111,rs12952301,rs76885724,rs417968,rs55793500,rs8064870,rs757055,rs12185268,rs112275277,rs112010353,rs62063305,rs1813014,rs17687625,rs62054840,rs79730878,rs2693362,rs6503451,rs75690239,rs62054815,rs79193046,rs1876831,rs75990322,rs62064646,rs56197117,rs62058963,rs2684670,rs34286926,rs62054823,rs62057122,rs62065449,rs241037,rs62055469,rs11656151,rs365825,rs62054400,rs62054399,rs17770296,rs55746869,rs9901937,rs411305,rs62054398,rs767056,rs62065437,rs35879086,rs62056781,rs62055529,rs17688922,rs62056879,rs62061714,rs61572747,rs55896111,rs55865707,rs78209533,rs385383,rs62066460,rs17334797,rs56180212,rs55643511,rs62062772,rs62065390,rs2469938,rs1476127,rs62055500,rs56043078,rs62057153,rs62056773,rs62055889,rs453997,rs55907036,rs62056935,rs62065396,rs17651285,rs241045,rs78074121,rs56166491,rs56168933,rs62061706,rs55946323,rs671740,rs4627402,rs62054818,rs8079215,rs77129180,rs76717812,rs62063294,rs242559,rs79742625,rs1568950,rs62056876,rs56387266,rs56070245,rs62064416,rs62054809,rs28416808,rs112155389,rs62061710,rs77426526,rs55662347,rs17691328,rs17631303,rs62057103,rs448830,rs62062792,rs113756354,rs242929,rs55895732,rs78077519,rs17573245,rs113520245,rs56062621,rs62064364,rs62055707,rs55849973,rs62056760,rs62054430,rs62066068,rs878887,rs35116560,rs111985258,rs62063796,rs55719714,rs4471726,rs79857651,rs2316764,rs34097347,rs111497072,rs62055662,rs62054833,rs72834545,rs16940633,rs62056917,rs8067527,rs62053943,rs10445338,rs35327015,rs62065441,rs7406746,rs444071,rs242554,rs55707339,rs17650335,rs55979424,rs74373419,rs62063781,rs56323832,rs2950009,rs17689918,rs62055957,rs62054387,rs62055884,rs17689116,rs56254732,rs17770343,rs2158072,rs17688511,rs12150242,rs7350923,rs1724401,rs4609899,rs55780945,rs62065384,rs17687571,rs2664008,rs4792856,rs62055502,rs56385754,rs113871181,rs11575895,rs62054819,rs1808189,rs8072451,rs62056835,rs17759555,rs62063782,rs62055896,rs62056804,rs17631676,rs1230068,rs62055718,rs1724390,rs28795799,rs62063292,rs77727624,rs62059008,rs4327090,rs3885075,rs62061726,rs62057073,rs62056906,rs17572169,rs62055661,rs62063293,rs17650417,rs62062789,rs62059009,rs62062806,rs75643244,rs9912279,rs4523962,rs111374028,rs56299858,rs12938031,rs11871395,rs55877243,rs17564493,rs28364021,rs79724577,rs10445368,rs12150195,rs17763533,rs1880756,rs113661667,rs2040846,rs12952764,rs17689378,rs4616318,rs62064415,rs17650633,rs34195569,rs62062775,rs58089049,rs62056838,rs56168907,rs2902661,rs7222389,rs62063774,rs55962674,rs62065378,rs62061724,rs9905348,rs10514889,rs78917495,rs62062771,rs1230071,rs62056789,rs1724425,rs1880748,rs2905465,rs413844,rs76294809,rs16940671,rs112385572,rs62055489,rs62059003,rs17563965,rs62056842,rs12150390,rs62058962,rs62056905,rs56312737,rs62066072,rs62063788,rs12373124,rs116876049,rs62064388,rs62056801,rs56302057,rs111433752,rs111370985,rs62057154,rs62057111,rs62064651,rs12452273,rs62055492,rs62053947,rs643024,rs2435210,rs62055490,rs55711941,rs389978,rs17649641,rs1724398,rs112166495,rs62063282,rs10445371,rs76090253,rs62055539,rs2163130,rs55947210,rs17691610,rs17762073,rs17649918,rs62063800,rs12150608,rs62061713,rs17762308,rs28364025,rs71373560,rs56233672,rs17564829,rs56383763,rs383241,rs62054433,rs9944484,rs62061715,rs56002706,rs593720,rs62054434,rs75242405,rs62054382,rs56178230,rs111423688,rs62054831,rs62055697,rs4792825,rs62065392,rs62061732,rs12948216,rs189777036,rs17770120,rs62056909,rs79892630,rs4617909,rs7220206,rs62064409,rs62056808,rs79580365,rs62053946,rs74496580,rs77370070,rs111735741,rs55929431,rs11079717,rs62057068,rs55943825,rs12150516,rs17649553,rs241024,rs11079719,rs28364023,rs62064433,rs17762361,rs62054396,rs12150683,rs1526123,rs111541901,rs62055692,rs647483,rs62056790,rs56127309,rs12938476,rs62055476,rs62056939,rs62055876,rs2873269,rs56343551,rs2055794,rs56301449,rs1724402,rs55930887,rs34792542,rs62064441,rs62054762,rs406400,rs17563501,rs1880755,rs62061733,rs79226879,rs112556326,rs62057116,rs17650258,rs62063787,rs2316775,rs62061709,rs62063262,rs62057151,rs757502,rs17571739,rs56194412,rs62054378,rs62056865,rs9897399,rs62063278,rs12949988,rs35329349,rs72834548,rs56317731,rs62056881,rs75257002,rs56280222,rs17688090,rs79860128,rs35163442,rs17690314,rs878918,rs77387379,rs62063276,rs2462835,rs62056840,rs78328427,rs17649954,rs143345034,rs55653963,rs62055496,rs242922,rs1560310,rs62055483,rs62054392,rs62057067,rs62055878,rs10468514,rs919464,rs62055709,rs56194509,rs389217,rs76007856,rs62063300,rs2684641,rs77926909,rs62054807,rs62064422,rs62055752,rs62064389,rs34283254,rs56082319,rs56406407,rs62055516,rs62056803,rs1724429,rs17687462,rs12150363,rs17770337,rs62053954,rs62064657,rs1880753,rs1467967,rs34416056,rs62055947,rs62055945,rs76344126,rs78454137,rs62055665,rs3108318,rs111689007,rs142955985,rs1706746,rs1724397,rs62064645,rs62064594,rs11079720,rs7214661,rs62054841,rs62055550,rs1105570,rs75715199,rs62064603,rs17572495,rs1623865,rs10853050,rs2668679,rs62056786,rs56108117,rs55668363,rs111240522,rs188710438,rs61667602,rs62057155,rs455028,rs62055705,rs11869096,rs2668677,rs62063849,rs1560313,rs366858,rs1724413,rs17564983,rs62056911,rs56201245,rs56298110,rs77566074,rs62055498,rs76728632,rs17686238,rs56127111,rs74398257,rs17650063,rs367820416,rs1981998,rs17571718,rs78993847,rs112538459,rs56306380,rs28439143,rs968028,rs62055714,rs34104358,rs12946723,rs62062797,rs10445367,rs62062773,rs7209922,rs434805,rs241042,rs112647192,rs4609898,rs62055547,rs17572795,rs17571781,rs78729125,rs79172804,rs17426064,rs62057123,rs1526129,rs117368197,rs7218394,rs62054431,rs56240566,rs885639,rs7218286,rs241020,rs886249,rs74759276,rs439558,rs80143279,rs17563827,rs439945,rs62062774,rs1635288,rs111739681,rs62055708,rs71238846,rs55925547,rs62057062,rs62063304,rs16941038,rs112995313,rs4792891,rs62063801,rs66672743,rs12150104,rs55646970,rs62056793,rs56192752,rs62055928,rs12943085,rs34579278,rs17688875,rs17564780,rs62064393,rs62055555,rs2864087,rs1529535,rs62055868,rs76329216,rs76761706,rs62055715,rs17650842,rs62055719,rs62055903,rs17572613,rs77092481,rs78471340,rs62054421,rs117365970,rs17762912,rs75403953,rs62054429,rs113857334,rs62054414,rs62053956,rs10445336,rs17564703,rs962885,rs62065388,rs12373140,rs62063291,rs17760733,rs62055689,rs112415880,rs62056862,rs173365,rs55996632,rs62056795,rs1526126,rs17651243,rs594591,rs1079432,rs36114997,rs2106785,rs17564619,rs74579538,rs17334923,rs242941,rs35282504,rs17651483,rs62055553,rs62054425,rs62061716,rs78803763,rs62054439,rs17651549,rs17563861,rs62066086,rs74464991,rs2316763,rs62065395,rs1467963,rs2471737,rs1876827,rs8075654,rs17334944,rs118087478,rs11079725,rs62061707,rs3785884,rs241036,rs62055713,rs1724414,rs12150141,rs143699161,rs113093579,rs41280116,rs17690326,rs17762769,rs60814418,rs113395365,rs17770108,rs12150672,rs2316766,rs12942666,rs17650872,rs3885074,rs1724407,rs62055712,rs62055933,rs34008514,rs62057108,rs17572361,rs55787734,rs9906974,rs8068916,rs413917,rs62065453,rs77017444,rs62055704,rs62056931,rs62057063,rs62062777,rs242949,rs241044,rs2684526,rs75788861,rs2463519,rs12150576,rs12944712,rs242940,rs62063850,rs62062803,rs55673340,rs2435200,rs2102989,rs62056930,rs3919455,rs62065447,rs62061712,rs56371647,rs62057149,rs75310534,rs75945623,rs112431961,rs77132763,rs1230067,rs7220839,rs55980621,rs17769552,rs4566211,rs1984937,rs17689824,rs242923,rs62056859,rs62062776,rs62062787,rs28768976,rs55711631,rs62055716,rs62056910,rs59193782,rs62055753,rs434598,rs62055701,rs171443,rs17563923,rs62056864,rs63750417,rs9903522,rs62053959,rs17688032,rs111415173,rs8065165,rs12150125,rs62054393,rs2469934,rs56397077,rs4479288,rs62065380,rs2106786,rs62063784,rs17687667,rs62063269,rs1526128,rs62063790,rs1981997,rs62063777,rs17651857,rs34018943,rs56323304,rs79889833,rs79589869,rs1880749,rs55638417,rs62062778,rs2942166,rs76493835,rs77965652,rs62054427,rs62062782,rs62063296,rs78637438,rs17426195,rs55989971,rs62055711,rs56191889,rs1724411,rs62055464,rs76618565,rs60221345,rs754593,rs4076453,rs62063303,rs75104593,rs62056912,rs62064395,rs55751924,rs2942189,rs35354512,rs62059007,rs62065454,rs56249080,rs2950011,rs872972,rs10451283,rs1078830,rs75686108,rs17688773,rs55943606,rs12185235,rs1568951,rs56006248,rs1864324,rs71375313,rs76357066,rs55747440,rs4401083,rs17761387,rs2668709,rs17650818,rs77924424,rs62064643,rs56042957,rs11079716,rs62064419,rs10445333,rs12952708,rs62056796,rs12150332,rs6503443,rs2316774,rs62065389,rs4390635,rs62056928,rs62055706,rs112431991,rs77063768,rs183086,rs1967982,rs56160448,rs62062780,rs62057107,rs62054834,rs62055950,rs55938136,rs62057064,rs71373572,rs16940665,rs56136075,rs62057119,rs17564153,rs62063846,rs757503,rs74514268,rs62064655,rs56380663,rs55718212,rs62056856,rs78052495,rs17563599,rs62055478,rs62055948,rs62053949,rs3108317,rs17689218,rs17690679,rs2942170,rs12950522,rs76324150,rs56036719,rs2316773,rs113728380,rs767058,rs35076622,rs62055888,rs192252295,rs16940676,rs56295996,rs62056919,rs55888391,rs113762994,rs62056872,rs36078910,rs12947718,rs7221167,rs56347602,rs8068589,rs2139890,rs919463,rs1876828,rs9303521,rs113934115,rs80209523,rs34363898,rs241028,rs62056775,rs4340365,rs2435206,rs112997627,rs17650381,rs62062801,rs17565025,rs8069449,rs17564871,rs62054411,rs56290582,rs393152,rs75676226,rs78440279,rs4792851,rs74863825,rs62059004,rs12944235,rs62055894,rs12949256,rs393208,rs113134013,rs62056873,rs62064423,rs111321973,rs8078495,rs7502937,rs242557,rs17763634,rs62054436,rs7207373,rs17690987,rs112257723,rs62056785,rs11079721,rs1052551,rs55974014,rs77527347,rs77290642,rs17760631,rs2532372,rs55684829,rs113347741,rs55768605,rs62056809,rs2949997,rs62053953,rs372810927,rs9898399,rs4471725,rs3785878,rs62055934,rs1724409,rs7222444,rs62055488,rs145472926,rs62066119,rs62056811,rs77301847,rs4763,rs62062799,rs6503453,rs17761100,rs62064653,rs62054388,rs2902662,rs241026,rs2316770,rs79765413,rs62056916,rs241025,rs62054397,rs62056921,rs56357543,rs62055557,rs16940668,rs41457044,rs62062769,rs62054859,rs2942167,rs62062783,rs62063302,rs112058117,rs8078967,rs11079727,rs55905252,rs2090847,rs56113217,rs56340658,rs140713557,rs17688410,rs35838379,rs79492906,rs62061723,rs62063789,rs62056861,rs1467966,rs56080482,rs77804065,rs76627340,rs12940792,rs11079724,rs62056837,rs55942528,rs56329743,rs375647,rs17689471,rs56110538,rs16940672,rs17688767,rs440778,rs62053957,rs62055700,rs17651754,rs62056927,rs62063279,rs2082068,rs55760800,rs62055885,rs62055940,rs4566212,rs242561,rs55721252,rs12373123,rs62055544,rs17563683,rs55746658,rs2521859,rs2664006,rs62063264,rs385199,rs56319902,rs62055475,rs7215239,rs675726,rs62055486,rs62056913,rs55937610,rs1879581,rs62061727,rs62055470,rs35519908,rs12947764,rs1876829,rs9303523,rs56363731,rs56269136,rs62054761,rs78506181,rs113991678,rs78834738,rs1467969,rs62056874,rs3843738	68.8176
EC	1930	17	rs2668657	44282892	C	T	20314	-0.00399048	0.000447547	-8.91634	18.317	rs2532256,rs2458211,rs2950705,rs62061766,rs62061813,rs17585426,rs77925835,rs78929339,rs74450848,rs113343439,rs74348235,rs2257639,rs2668724,rs2471738,rs113788190,rs2696500,rs2532344,rs2696523,rs2532330,rs113909426,rs79348289,rs3933653,rs56119705,rs62062267,rs3912060,rs62063672,rs2696666,rs4997213,rs2532345,rs62063670,rs2696705,rs79346219,rs17652961,rs2532235,rs2532279,rs79301522,rs2696440,rs4548919,rs155755,rs112535292,rs1078268,rs2696435,rs62060851,rs62062325,rs77568881,rs56318865,rs112893440,rs141371243,rs4510068,rs111295615,rs55692232,rs2469941,rs17660337,rs62064663,rs2950015,rs2668615,rs17665188,rs62061851,rs62062283,rs2696580,rs62063201,rs62060798,rs62064664,rs62061809,rs2696675,rs7220752,rs2696457,rs3809857,rs17662235,rs2696581,rs2732712,rs62063683,rs199455,rs2696533,rs34677756,rs62063165,rs62061801,rs916896,rs199534,rs2696625,rs2732601,rs56157000,rs199533,rs199453,rs2532230,rs2316954,rs56100031,rs8064986,rs75183956,rs1563304,rs17660865,rs2097760,rs2532304,rs445354,rs56368550,rs2532314,rs62062137,rs7687,rs41374248,rs2532265,rs10514904,rs2261016,rs199524,rs36050210,rs9910683,rs2532300,rs17573593,rs111724389,rs17574361,rs76761511,rs112333322,rs2532236,rs2732658,rs1918796,rs62063667,rs1029464,rs62061821,rs2696439,rs78569719,rs2532349,rs2532275,rs75412750,rs17576870,rs2668629,rs2668614,rs2693333,rs2469918,rs2950704,rs55972730,rs36036607,rs113042517,rs2532274,rs62063172,rs1987152,rs2458210,rs111364350,rs62062321,rs62073098,rs2696429,rs1052590,rs2732701,rs8073428,rs2668641,rs76521502,rs116956554,rs55964807,rs2696556,rs62061808,rs7212857,rs113638513,rs62061845,rs2696444,rs62061789,rs34579536,rs77095128,rs62064675,rs56323408,rs2696600,rs62060785,rs2532291,rs62060797,rs62060795,rs62071628,rs113564729,rs2471739,rs142167,rs2429439,rs41382552,rs3087534,rs199527,rs2532299,rs2266455,rs4988900,rs17653211,rs2668717,rs2532234,rs2696671,rs111970616,rs2532404,rs55780786,rs17653193,rs77184207,rs2668659,rs2668686,rs147405729,rs2696549,rs1881194,rs8078067,rs12150530,rs62060890,rs17692129,rs12150127,rs58879558,rs62062293,rs113120855,rs17659953,rs2732704,rs55744103,rs2696438,rs62063687,rs62074563,rs415430,rs2316953,rs2532386,rs70602,rs9468,rs199470,rs2732689,rs4792830,rs62061850,rs17660907,rs62073257,rs1078269,rs117379709,rs62061767,rs62064665,rs62063856,rs916888,rs62060760,rs77924366,rs2696599,rs2696514,rs62060839,rs199528,rs112310745,rs2696700,rs7224296,rs8080583,rs117995241,rs62074564,rs2838,rs62060810,rs6503456,rs75641221,rs9891103,rs1476554,rs62063171,rs2668623,rs62062285,rs2732643,rs1406071,rs17660464,rs62062288,rs79772576,rs2532225,rs34043286,rs2732706,rs62062278,rs2668627,rs199501,rs2732594,rs76307183,rs2532340,rs75010486,rs2732595,rs2732676,rs74481389,rs2696703,rs16940799,rs2532255,rs9912530,rs111327992,rs2668624,rs112197756,rs2696461,rs112493812,rs12150551,rs12150438,rs199517,rs2668650,rs111413387,rs2532423,rs3110331,rs2696603,rs2950691,rs2696624,rs2532424,rs2696604,rs2696658,rs17574040,rs2907478,rs2668670,rs3865315,rs7225002,rs2696697,rs7213077,rs62060846,rs199510,rs199457,rs34046424,rs7207582,rs8067056,rs2532257,rs55825513,rs62074565,rs62074566,rs55653937,rs2532297,rs199449,rs2532259,rs374952396,rs2262144,rs77917260,rs199436,rs62061803,rs62062276,rs2732631,rs9709338,rs371996525,rs55864131,rs430789,rs2696586,rs758523,rs113677423,rs16940845,rs113434679,rs17662115,rs62061853,rs2696630,rs974292,rs6503455,rs2532286,rs62064674,rs62061856,rs2668662,rs1378358,rs2532426,rs3912063,rs62063685,rs62062286,rs79252344,rs11079732,rs150592114,rs2668660,rs1918792,rs199503,rs1052587,rs62061811,rs2942185,rs55705096,rs62063676,rs62061820,rs36039990,rs2696516,rs2668612,rs2696463,rs62073155,rs62060794,rs76155390,rs1029463,rs2732682,rs62060809,rs2532261,rs10221243,rs62063855,rs4792843,rs2257575,rs147431626,rs876944,rs2696626,rs2458207,rs6503457,rs1918788,rs2429440,rs62062136,rs17575423,rs2668665,rs2696573,rs62071576,rs2696684,rs2957321,rs2696692,rs2732681,rs2696437,rs62060847,rs2532321,rs2668645,rs2532392,rs62060787,rs183211,rs78773690,rs55735563,rs17660936,rs76682988,rs62062271,rs974294,rs2532417,rs62061810,rs62061793,rs17663792,rs111913701,rs199530,rs56284313,rs17574824,rs2696464,rs62063662,rs2532250,rs2469922,rs199444,rs17660847,rs78903072,rs2696659,rs17573858,rs17653998,rs62071596,rs17661348,rs56406462,rs2668621,rs2732702,rs62060786,rs2696522,rs2696495,rs62060864,rs112665297,rs62061812,rs62060791,rs55987700,rs2668656,rs17577975,rs2532387,rs2696576,rs2458185,rs17585644,rs2732707,rs9898030,rs199523,rs2696542,rs1528072,rs17659731,rs62063203,rs77604208,rs9303525,rs199509,rs4283261,rs62073172,rs62060800,rs2696660,rs55947022,rs371894855,rs55831516,rs62064661,rs199529,rs1991556,rs62061764,rs62073105,rs75534191,rs12150628,rs17660065,rs56301633,rs200403,rs2732665,rs2668630,rs10514898,rs148033495,rs1881193,rs41543317,rs7206949,rs62062297,rs10775404,rs75330746,rs2696519,rs113313727,rs4608377,rs62073094,rs17576954,rs77105679,rs62063665,rs62061852,rs2696555,rs2668719,rs199439,rs62071565,rs62060764,rs2469940,rs77950913,rs2668617,rs62060916,rs2532272,rs62071595,rs2016730,rs2016034,rs12150260,rs62060799,rs1918802,rs2696532,rs2089713,rs112813897,rs2141300,rs17577877,rs17585608,rs740711,rs2696504,rs2732708,rs17577313,rs62062273,rs62060859,rs2668687,rs2532278,rs2732634,rs75666751,rs2158256,rs2696605,rs2668626,rs62073112,rs112836774,rs62061854,rs2668685,rs56807059,rs2668639,rs2668625,rs62060852,rs112074397,rs2696662,rs62071575,rs2696696,rs139077859,rs7214674,rs2532267,rs79799114,rs17576200,rs36076725,rs62062284,rs2668694,rs2696526,rs8070723,rs2696670,rs17654016,rs7521,rs17574604,rs56257094,rs62060853,rs78480705,rs2532364,rs2732596,rs17577369,rs2732593,rs12150320,rs199518,rs2732679,rs2696593,rs9904766,rs62060763,rs112534607,rs2732716,rs199445,rs62061847,rs12150170,rs62062275,rs2532293,rs12150570,rs2532252,rs7350928,rs111957446,rs2532341,rs62063200,rs8712,rs2532322,rs79065019,rs147382204,rs933317,rs2696497,rs181613315,rs10432043,rs2696591,rs62063682,rs17660294,rs2532247,rs34782243,rs2732670,rs77138434,rs2732657,rs1724404,rs2696601,rs2696708,rs199448,rs76723223,rs62063681,rs2732644,rs2696546,rs2532228,rs2696534,rs2532328,rs2532382,rs17660398,rs16940806,rs17574796,rs2532271,rs2668618,rs1918789,rs2532329,rs77635460,rs2429445,rs199520,rs2004673,rs112480703,rs113178301,rs17660488,rs17660595,rs34200189,rs1918784,rs62061816,rs1107820,rs192856660,rs62062134,rs17577159,rs8079695,rs2732686,rs76380490,rs62063669,rs62061795,rs8070420,rs112102887,rs17577496,rs77768866,rs2696524,rs62062281,rs62061848,rs2532395,rs199504,rs17577094,rs62073062,rs62062277,rs2732613,rs74839514,rs2696530,rs1406070,rs199525,rs1528074,rs3108507,rs2532315,rs55955207,rs72836329,rs9899964,rs80020809,rs199505,rs2732666,rs62061792,rs956329,rs2532385,rs199513,rs62061849,rs2458213,rs76934998,rs8074761,rs2696537,rs12149995,rs12150469,rs1918798,rs2668716,rs199461,rs2696610,rs62062290,rs17660251,rs62063677,rs62063684,rs740707,rs7218319,rs11079729,rs112596352,rs2532384,rs8070942,rs2532335,rs199535,rs1406068,rs1918797,rs199456,rs62061799,rs17653906,rs55672516,rs17576779,rs78136862,rs78590209,rs74846646,rs1122380,rs111853996,rs35732828,rs76154201,rs1881195,rs62063202,rs2532316,rs62060838,rs9908639,rs55686102,rs76527351,rs1918793,rs71375338,rs2696706,rs2950692,rs62062280,rs62061823,rs373695612,rs1528075,rs62062279,rs2532420,rs2732705,rs2668632,rs1706729,rs733968,rs62060840,rs2696690,rs4383188,rs199536,rs80290584,rs12946693,rs55843305,rs2260227,rs2942163,rs12150447,rs62073156,rs113955100,rs2532309,rs70600,rs62061815,rs4471723,rs2469939,rs62060767,rs79772780,rs2696606,rs62062268,rs2696585,rs2668713,rs62062274,rs1117253,rs2732589,rs78938131,rs17659881,rs2696559,rs2696510,rs199454,rs11652003,rs199442,rs2532334,rs2532249,rs62060891,rs62064671,rs199441,rs199519,rs17662403,rs2732647,rs12150162,rs17652748,rs2532239,rs17652520,rs2696689,rs12185225,rs2696607,rs55669501,rs62060761,rs62060762,rs2696682,rs2696582,rs1706723,rs62074562,rs76924476,rs62060812,rs2532421,rs41384744,rs199451,rs2158258,rs11654745,rs2950655,rs75229280,rs886348,rs17653255,rs199516,rs2732685,rs62061791,rs2429444,rs79923708,rs2732652,rs2469937,rs2532262,rs2732646,rs76402917,rs2696545,rs12150254,rs79180862,rs12150515,rs116332759,rs184837332,rs2532273,rs2942176,rs17660167,rs79475968,rs112746008,rs2668668,rs2532270,rs2532416,rs62061807,rs2532231,rs2532226,rs56130708,rs77488920,rs2942174,rs1706726,rs12150558,rs113316734,rs78229689,rs17575507,rs10514897,rs11652924,rs62060844,rs3912061,rs2668622,rs62061822,rs2696458,rs62060835,rs74652075,rs62060765,rs62060801,rs1966345,rs111676341,rs74825921,rs2532348,rs4792897,rs62060793,rs62061814,rs199447,rs199506,rs2262140,rs2696543,rs17653162,rs79928920,rs60521849,rs2696453,rs7220988,rs11650531,rs117629202,rs55690782,rs74571696,rs199512,rs2696441,rs62061796,rs568589031,rs62064668,rs2532338,rs111372048,rs9910284,rs2458203,rs2668611,rs733969,rs111259120,rs41437445,rs2696451,rs17576842,rs62061788,rs2696551,rs2532339,rs62061772,rs55794067,rs1122381,rs199443,rs62060796,rs2668628,rs4630591,rs62063675,rs79782347,rs79698033,rs2732709,rs3912062,rs62062296,rs17698176,rs3916033,rs4792831,rs9907738,rs55649944,rs111952388,rs1918785,rs62060856,rs2532308,rs4606752,rs111324579,rs7221390,rs74829364,rs12953096,rs55909047,rs11654640,rs62064666,rs2696575,rs17573907,rs2532246,rs2141299,rs62060768,rs199446,rs62060845,rs62063207,rs8064802,rs141783865,rs733967,rs41399444,rs199514,rs55703644,rs4792827,rs62060921,rs12150611,rs12150344,rs62060837,rs3851781,rs12150336,rs2696704,rs2732630,rs62062272,rs62063164,rs2732656,rs2469933,rs2732587,rs2458218,rs2696578,rs7350980,rs2532288,rs2469927,rs17575556,rs28434724,rs35937770,rs62062270,rs62070952,rs75652502,rs11653367,rs2696664,rs2696702,rs2316955,rs199438,rs17576165,rs79497544,rs2158257,rs62060915,rs2696462,rs2696707,rs8077487,rs62062322,rs2696668,rs62062266,rs74850776,rs12150064,rs199452,rs8068300,rs2732590,rs62073157,rs62061771,rs382104,rs62060843,rs80028338,rs6503454,rs62063166,rs79523636,rs17660228,rs2942172,rs2732629,rs62060855,rs12941738,rs77718275,rs75530705,rs11079731,rs144442307,rs62061790,rs2696568,rs12185243,rs199507,rs2668613,rs1918787,rs62061798,rs1406074,rs62061855,rs112402370,rs62060836,rs17588637,rs2732625,rs7211983,rs79923630,rs62063680,rs62062295,rs73984689,rs62063163,rs2732688,rs2532243,rs72836318,rs17577650,rs17577954,rs55900347,rs62074573,rs2696557,rs11655181,rs16940904,rs2696432,rs17575773,rs62062133,rs2732581,rs17573607,rs2668653,rs1816,rs1815,rs8069437,rs62074125,rs747152,rs1468241,rs55881134,rs2732713,rs62074572,rs2907480,rs62061817,rs62064660,rs56026531,rs2532305,rs2532269,rs17573447,rs17652502,rs17575822,rs111920741,rs2732687,rs62063857,rs727425,rs1358438,rs113138968,rs11654982,rs17577052,rs62063208,rs62064669,rs62073097,rs62071573,rs2696442,rs117913167,rs2732671,rs62063686,rs144416125,rs62063859,rs62062292,rs74358353,rs12150506,rs9890413,rs2458216,rs2732669,rs113056783,rs17585214,rs2066899,rs12953227,rs2696673,rs112578465,rs62060802,rs199502,rs2696657,rs62063666,rs17574228,rs8065825,rs199491,rs2463525,rs17661027,rs2942177,rs2668654,rs17575850,rs111976319,rs76070179,rs12150090,rs62062323,rs2266497,rs2696443,rs62062282,rs111678697,rs1918799,rs113830390,rs2469944,rs199531,rs117499775,rs17577024,rs62064662,rs1706725,rs2696665,rs79959255,rs111854089,rs2532298,rs4581739,rs62062294,rs62073178,rs2458217,rs62063668,rs2109092,rs2696570,rs2732715,rs2532313,rs17576989,rs2732649,rs62061858,rs76159289,rs17661385,rs76640332,rs55893711,rs169201,rs79947689,rs2668711,rs62063671,rs35833914,rs112082260,rs17661015,rs62064672,rs111424940,rs2243967,rs430685,rs2532333,rs974293,rs17660132,rs62070943,rs4792844,rs190796367,rs12150542,rs199500,rs17575683,rs2696587,rs2696594,rs17652337,rs62063673,rs2732612,rs10514901,rs2532363,rs2696506,rs4306559,rs78681971,rs2732620,rs79649865,rs75975083,rs733966,rs1918786,rs62061824,rs111519055,rs55726761,rs369533348,rs4792845	69.0998
EC	1617	17	rs9911167	27935546	C	T	20299	0.00305294	0.000508811	6.00015	8.70523	rs28792710,rs12450441,rs4375718,rs56280226,rs8065059,rs370500262,rs4239227,rs3115086,rs4436830,rs9900974,rs2255489,rs17825877,rs9747395,rs4461132,rs11080115,rs4291964,rs78890224,rs34698290,rs614334,rs4794861,rs1842026,rs55887213,rs894606,rs9915626,rs7221417,rs7225483,rs9897794,rs4493117,rs7225686,rs4795521,rs62070264,rs76515799,rs2729450,rs3110494,rs1972305,rs3115096,rs62070263,rs3110495,rs2020941,rs1825880,rs4344802,rs2628189,rs3115093,rs9906340,rs3098949,rs1531553,rs1808923,rs7222308,rs71371126,rs55797987,rs2292973,rs117143618,rs3098948,rs56788338,rs3809790,rs9896062,rs880749,rs9891871,rs11868763,rs3102562,rs12602426,rs2729446,rs8074028,rs8064665,rs2617882,rs7220401,rs11653805,rs4251417,rs7226121,rs76726425,rs3098944,rs8072664,rs2628180,rs7218113,rs3102557,rs9900911,rs10853136,rs55644350,rs62070312,rs56326816,rs56216220,rs1042173,rs61014003,rs6505143,rs60176674,rs7217961,rs2264303,rs12600855,rs2467334,rs3115097,rs2244592,rs3924841,rs9646437,rs62070337,rs78263979,rs8077572,rs35986887,rs9303628,rs12941382,rs57037139,rs9910622,rs55866125,rs7217638,rs9909093,rs75204514,rs2020939,rs9890747,rs2127001,rs11657079,rs9902340,rs8067580,rs7211246,rs12051834,rs2729447,rs7210991,rs12150261,rs61240589,rs8071742,rs4310926,rs140701,rs7222842,rs4427857,rs4794859,rs4592712,rs4514736,rs11080121,rs6505162,rs2617865,rs72823935,rs4350617,rs62070345,rs2729451,rs2617876,rs3809789,rs7212532,rs2244585,rs55971458,rs7210152,rs55633288,rs2447938,rs12450956,rs7212292,rs34675417,rs2169810,rs3102560,rs7207292,rs17226179,rs28497167,rs12103671,rs3102561,rs12601963,rs56382980,rs3760456,rs55748380,rs57719820,rs3813034,rs8075602,rs3115089,rs7214458,rs10445400,rs8078638,rs9898424,rs3794808,rs11868086,rs871014,rs11080107,rs3115092,rs28715670,rs55974138,rs56195309,rs6505158,rs3098945,rs7225462,rs2321331,rs4325622,rs2729439,rs7213462,rs3102555,rs28492945,rs3936006,rs6505147,rs76605875,rs117815248,rs2628165,rs7223786,rs10445384,rs112367099,rs2628186,rs7220004,rs9908901,rs2617883,rs2321493,rs62070267,rs2278217,rs55657712,rs13723,rs7212741,rs9890886,rs1532042,rs12944395,rs34323226,rs3110493,rs2628191,rs12947475,rs62068617,rs4795537,rs9901694,rs4581755,rs2628166,rs2254414,rs2729455,rs7220151,rs8079209,rs1906451,rs12936302,rs2628185,rs9891999,rs11652175,rs2259857,rs11654983,rs4075014,rs10853135,rs9898353,rs2054846,rs62070270,rs2259855,rs9894893,rs2729435,rs4343336,rs9902453,rs2244247,rs11080114,rs3102558,rs12449783,rs4583306,rs2617880,rs12451122,rs34625018,rs7207021,rs4547389,rs3115100,rs62070807,rs62068583,rs497993,rs62068618,rs7221516,rs7213517,rs4429345,rs1979572,rs62068577,rs550818,rs4567782,rs62068621,rs8065261,rs563976,rs62068660,rs8077464,rs60694493,rs2447935,rs55816036,rs7216631,rs4075623,rs4328498,rs4294865,rs3115099,rs2289629,rs59274738,rs62068615,rs7213902,rs8064689,rs9905950,rs12948898,rs12451175,rs59420007,rs9908409,rs62068625,rs2874505,rs12453308,rs8075441,rs3115090,rs3115101,rs8082175,rs2303623,rs7210288,rs2617867,rs3794809,rs8066602,rs7221743,rs9646436,rs201345836,rs7212497,rs143343319,rs2617875,rs11080120,rs9897330,rs3110492,rs56088359,rs12602065,rs9909128,rs8079028,rs9915270,rs7219456,rs7218379,rs9896012,rs9897206,rs3102559,rs142913262,rs3097118,rs8071576,rs565977,rs7216487,rs9890075,rs2264302,rs771251,rs4795529,rs11080105,rs8069669,rs9911794,rs6505148,rs4470197,rs7224199,rs4077465,rs57411618,rs34388196,rs9904051,rs7501472,rs2617877,rs4528633,rs1382391,rs12951836,rs3098950,rs12952179,rs8080343,rs1128156,rs4533341,rs11080118,rs12452288,rs7213076,rs3102556,rs9646438,rs4356528,rs4381649,rs78154346,rs62070266,rs3098947,rs9913074,rs3115088,rs8078459,rs4474741,rs3794730,rs2617866,rs28664971,rs9900730,rs2628167,rs2729449,rs1038088,rs8080772,rs55744550,rs9912741,rs2054847,rs4465649,rs6505152,rs2617868,rs8066731,rs9890205,rs2729448,rs55758314,rs4795523,rs60967688,rs7221154,rs28576874,rs7219163,rs4595850	49.6722
EC	760	17	rs12946889	13039467	G	T	20561	-0.00262211	0.000441179	-5.9434	8.55414	rs8066062,rs12449588,rs9915141,rs12150612,rs12938190,rs8077971,rs12945380,rs9908062,rs9902503,rs117941433,rs917352,rs35814610,rs34587872,rs34518506,rs55782508,rs7210118,rs12952800,rs9904852,rs8077563,rs7207493,rs34991849,rs8077659,rs2322791,rs9907253,rs79210057,rs7220417,rs35744608,rs12941879,rs6502238,rs9889956,rs9909179,rs11650518	34.2799
EC	1023	17	rs111313095	17632351	A	C	20052	0.00748335	0.0017069	4.38418	4.93396	rs4995264,rs7501812,rs9891957,rs12941356,rs12951376,rs12938914,rs12940014,rs141610547,rs4636969,rs4924813,rs4924822,rs11652144,rs7208757,rs4925105,rs1108648,rs7224617,rs3744113,rs11657130,rs9915248,rs4925120,rs9906532,rs9897309,rs2350962,rs9900148,rs6502618,rs4925114,rs3744115,rs9906673,rs3818717,rs1052299,rs12938840,rs4925104,rs1889018,rs4244601	44.543
EC	733	17	rs2294076	6157	G	A	20708	0.00249645	0.000603086	4.13946	4.45827	rs34783022,rs145324678	128.534
EC	239	18	rs62087544	9417811	A	G	20405	-0.00500663	0.00111836	-4.47676	5.12043	rs58651706,rs62087545,rs58103465,rs62086063,rs113812845,rs11664335	28.4328
EC	577	19	rs66978877	18455657	C	T	20495	-0.00423877	0.000648343	-6.53785	10.2048	rs6512258,rs56240721,rs6792,rs12984770,rs73009453,rs35648412,rs116399833,rs17724992,rs58547189,rs10402064,rs34210970,rs3787025,rs6512265,rs12977553,rs4808792,rs6512263,rs12986231,rs3848647,rs1477272,rs12459965,rs73007704,rs11673678,rs56357639,rs56033872,rs1862145,rs12983532,rs12459782,rs62120446,rs4405677,rs2059039,rs11670016,rs12971937,rs2227270,rs55703942,rs7408312,rs16995488,rs4575644,rs2014915,rs113230003,rs149920727,rs4392178,rs12985909,rs62122391,rs10419232,rs12978101,rs7258697,rs1363119,rs6512264,rs6512266,rs7254917,rs35062424,rs12971913,rs116461727,rs113495004,rs57934386,rs11881943,rs8110195,rs35343344,rs73007709,rs113451170,rs60235938,rs3848648,rs111679493,rs58997823,rs34518929,rs35999725,rs8101804,rs62122392,rs4808128,rs73005494,rs7251610,rs59384167,rs9636202,rs3746183,rs1035365,rs34068189,rs2241351,rs12459368,rs3848646,rs55947999,rs74180876,rs4328570,rs12975407,rs35142527,rs4808794	45.0276
EC	1026	19	rs67602344	4056207	A	C	20708	0.00272263	0.000487598	5.58376	7.62824	rs10419514,rs350911,rs73534156,rs350898,rs72976940,rs11880023,rs72976957,rs7254272,rs35363371,rs10414261,rs72976952,rs10401462,rs239996,rs350904,rs12460140,rs755752,rs7245642,rs1545347,rs72976977,rs72976973,rs350836,rs66833742,rs350907,rs7251928,rs12983193,rs350837,rs67868323,rs10407871,rs7351050,rs34809898,rs72978905,rs10412325,rs12608562,rs350822,rs55837899,rs350910,rs11673688,rs12978130,rs7259699,rs10415135,rs56220456,rs350912,rs7258366,rs72976979,rs72976987,rs72976960,rs12975436,rs66534382,rs350886,rs188955288,rs10402864,rs57904377,rs11085058,rs350819,rs350823,rs1823059,rs7256295,rs11671735,rs350895,rs10423017,rs72976986,rs62131486,rs350838,rs72976966,rs350835,rs350832,rs350818,rs191258216,rs56356382,rs74178437,rs67820526,rs12459969	14.27
EC	1580	22	rs1004764	38474852	A	G	20620	0.00337297	0.000573051	5.88599	8.40265	rs742395,rs4821733,rs6001003,rs5756916,rs150002691,rs4821739,rs2012859,rs5756893,rs4821738,rs2235573,rs738442,rs713991,rs2076371,rs12484232,rs6000989,rs2076369,rs1810455,rs5995530,rs74414144,rs5756894,rs73419893,rs138329173,rs4821731,rs139905,rs132928,rs2018980,rs3026641,rs139889,rs4821734,rs139901,rs78899198,rs5750538,rs5750539,rs5995536,rs139900,rs4821736,rs139896,rs13054158,rs132931,rs77801248,rs59414277,rs5756914,rs12157609,rs139876,rs6001001,rs12628144,rs6001002,rs75359613,rs8142174,rs11912649,rs142188972,rs4821730,rs132934,rs6000991,rs5750536,rs132929,rs4373009,rs1004763,rs3026670,rs146229052,rs760973,rs5750535,rs74673833,rs2076370,rs738443,rs5995529,rs5756913,rs9622726,rs4821737,rs17856487,rs738316,rs132930,rs9610902,rs4384887,rs5756908,rs150648426,rs6001004,rs4821729,rs6519095,rs1883471	47.0221
FX	62	2	rs72780760	19187219	G	A	20660	-0.00977125	0.00220651	-4.42838	5.02254	rs77070624,rs884895,rs2346965,rs11684998,rs884894,rs78302845,rs16985823	38.9062
FX	110	3	rs61067594	190650833	A	G	20334	0.0063022	0.000703271	8.96126	18.4935	rs9868693,rs1158947,rs13315587,rs34113929,rs12497975,rs9854712,rs67744585,rs9849583,rs9833898,rs9873268,rs16865974,rs9881265,rs9828756,rs1501600,rs12727448,rs967513,rs1159211,rs13078126,rs7616662,rs1501604,rs2047711,rs10937451,rs1393060,rs35872768,rs13075182,rs577842346,rs35910287,rs9816578,rs35608805,rs113627555,rs2047710,rs9867760,rs13089287,rs36105171,rs6782126,rs9835898,rs13325955,rs35541804,rs9821075,rs9818981,rs952990,rs60386222,rs560857329,rs36126498,rs9827516,rs34796569,rs35679428,rs34576065,rs34030983,rs34303823,rs34481566,rs62288111,rs6778263,rs13098006,rs2363038,rs4308325,rs4686570,rs58308120,rs2202100,rs28816787,rs13066753,rs9814367,rs967512,rs56234707,rs56778014,rs28870076,rs62288116,rs13434373,rs1159212,rs62288106,rs9844338,rs200021867,rs62288104,rs28873531,rs56396731,rs4624605,rs9829689,rs62286352,rs9856237,rs6802105,rs6775893,rs35055419,rs13079050,rs73193907,rs146550622,rs34216926,rs113591830,rs61556420,rs201379805,rs6792397,rs6799249,rs9811251,rs35955860,rs34859790,rs9846872,rs9880346,rs9816886,rs1909960,rs866986,rs1159213,rs58314263,rs1393058,rs9878648,rs9842055,rs62288073,rs9877502,rs12488471,rs9812571,rs13097902,rs9877058,rs200690866,rs6444470,rs13075101,rs9838279,rs9290959,rs56068001,rs58531798,rs34306572,rs62286349,rs570330397,rs6804931,rs62286348,rs13060370,rs13065568,rs13069243,rs35865519,rs13070564,rs9822973,rs13323015,rs1316356,rs13095744,rs9857963,rs883841,rs113180518,rs13100545,rs34086510,rs112522420,rs9821167,rs9840870,rs61494018,rs34886272,rs62288110,rs61634624,rs57938725,rs35670382,rs13061231,rs62288091,rs2047712,rs9862175,rs35592123,rs187620717,rs13066848,rs56268441,rs35618256,rs76316471,rs78362860,rs557925930,rs35327527,rs199636876,rs112634485,rs56036141,rs883842,rs35595073,rs9871399,rs147611663,rs9871595,rs190184306,rs60052860,rs2088882,rs35989701,rs13060312,rs34542080,rs9852162,rs1393057,rs13322873,rs6804748	214.336
FX	29	3	rs13075089	190578566	G	A	20708	-0.00816536	0.00159124	-5.13143	6.54129	rs7650861,rs9812342,rs1018129,rs7340687,rs2173911,rs9813896,rs6807312,rs13324891,rs9872942,rs7643090,rs7340660,rs7340661,rs9883597,rs1393054,rs9883617,rs7340658	213.977
FX	92	7	rs798498	2795882	G	T	20689	-0.00867821	0.0013395	-6.47869	10.0338	rs798547,rs1636256,rs2644297,rs1639064,rs2644307,rs798485,rs1182180,rs2251491,rs757791,rs1182197,rs368699386,rs2644309,rs1184662,rs798518,rs1182196,rs798495,rs798487,rs798492,rs1182188,rs1182185,rs2527694,rs1183085,rs11973498,rs2533882,rs2158694,rs798511,rs1182176,rs1182187,rs6970963,rs2107964,rs13241955,rs1713921,rs798561,rs2644306,rs798546,rs2644281,rs2527684,rs1636249,rs798557,rs1182175,rs1182195,rs2644300,rs798491,rs798503,rs2283783,rs798556,rs798544,rs118184905,rs2527690,rs71522302,rs1639066,rs798481,rs1182198,rs1182209,rs798540,rs798555,rs2644294,rs1182143,rs798486,rs798513,rs1636252,rs79941659,rs1713913,rs1636248,rs960273,rs1182192,rs1623138,rs1639034,rs798559,rs798502,rs2533884,rs798500,rs71522301,rs798496,rs2533885,rs1639040,rs2283784,rs12700374,rs7783400,rs709282,rs2644275,rs1636250,rs2527695,rs1182189,rs798552,rs1713912,rs1636255,rs2248390,rs1182193,rs798548,rs798510,rs10950906,rs798490,rs1182182,rs1636253,rs1182183,rs2644293,rs2533877,rs798528,rs2644312,rs798489,rs798554,rs1182208,rs2644295,rs2533891,rs2527696,rs798536,rs798494,rs798550,rs2644304,rs798488,rs1182178,rs12700373,rs7777484,rs1182186,rs1182190,rs1636247,rs6978692,rs1182177,rs2527693,rs2527521,rs798499,rs13243214,rs2533878,rs1182207,rs1636251,rs1713919,rs1636264,rs2283779,rs757787,rs798506,rs757786,rs798497,rs2527687,rs798560,rs798562,rs7807978,rs1614791,rs1639065,rs1183079,rs2533868,rs798563,rs2527692,rs1182179,rs13230995,rs1182171,rs2527677,rs798493,rs2527680,rs798565,rs2533879,rs1182172,rs1182199,rs1639036,rs798514,rs2266922,rs798558,rs13230946,rs1182174,rs1636254,rs1182156,rs2644291,rs7790322,rs798545,rs1182184,rs2533875	4.14443
FX	113	7	rs5011432	12268668	C	A	20684	0.00363271	0.000668813	5.43158	7.25293	rs11974384,rs11974335,rs1020004,rs2356062,rs10950391,rs7804433,rs10950395,rs10235395,rs6460905,rs12669919,rs12667950,rs6969722,rs17165702,rs10236369,rs10950396,rs12699335,rs6460897,rs1468802,rs7804736,rs13229988,rs7785189,rs2302633,rs12699323,rs3815535,rs7808568,rs7792410,rs3807866,rs10950392,rs1990620,rs12666249,rs7809700,rs1548884,rs62435695,rs12699333,rs5011436,rs2356065,rs1435524,rs17149894,rs62435690,rs10950394,rs10278257,rs6460901,rs3807865,rs13230513,rs12699332,rs2302635,rs1054169,rs1060700,rs4721064,rs13237518,rs6460896,rs7785087,rs6460898,rs10950398,rs11509137,rs10234805,rs62435689,rs14978,rs150465020,rs3800847,rs6948844,rs62448696,rs6966915,rs3800843,rs6460899,rs62435692,rs12699338,rs2043538,rs10950393,rs13234969,rs1054168,rs1990622,rs4721058,rs6460900,rs10950397,rs7804234,rs11974304,rs6460906,rs11971133,rs2302632,rs5011438,rs7805419,rs11509880,rs4721057,rs2043539,rs1435525,rs4721060,rs12699324,rs1435527,rs12668625,rs28549831,rs1468803,rs76854159,rs1468804,rs7797705,rs62448695,rs5011434,rs5011431,rs6460902,rs1020006,rs11509153,rs6460894	22.5263
FX	149	9	rs10817103	113649502	T	C	20292	0.00953279	0.00171353	5.56325	7.57709	rs1409682,rs72764214,rs7854790,rs10980658,rs1986710,rs10759474,rs10980667,rs10980623,rs10817114,rs10817116,rs12380171,rs10980644,rs1547664,rs10759473,rs10817122,rs10817107,rs750984,rs10980625,rs7026242,rs10980624,rs7854681,rs7023077,rs10980634,rs72764225,rs10817112,rs1409684,rs4978966,rs2418122,rs1831036,rs7037351,rs3780523,rs2182578,rs1977415,rs1326899,rs72748150,rs4978967,rs10980607,rs10817124,rs10817108,rs1536435,rs10980628,rs7039165,rs1007000,rs7873106,rs532803,rs10980675,rs55705257,rs10817121,rs1024771,rs72762393,rs10817118,rs10817104,rs10980676,rs4978968,rs4978429,rs12555590,rs12236346,rs10817123,rs72748148,rs72748157,rs2254841,rs10980645,rs2160134,rs1326894,rs56302512,rs10980654,rs10980665,rs1326895,rs10817109,rs10817105,rs4978974,rs72764216,rs12380265,rs34860245,rs72748146	133.44
FX	163	10	rs2666776	22241988	T	C	20568	-0.00504664	0.0010934	-4.61557	5.4067	rs2807985,rs12769128,rs2666775,rs2066270,rs1086897,rs7905967,rs4748776,rs2793354,rs2793351,rs11012750,rs11012753,rs2666761,rs1243187,rs7898685,rs10508639,rs2859622,rs10828252,rs1269454,rs12783517,rs2941733,rs4748761,rs1243194,rs9732777,rs10828246,rs12571634,rs792456,rs7089656,rs1243184,rs11012786,rs2666778,rs12357321,rs2807983,rs2666769,rs10764328,rs6482191,rs2807968,rs2666763,rs11592565,rs2807971,rs61850044,rs11012737,rs6482189,rs2666753,rs1086898,rs138942406,rs1243189,rs2666762,rs2807967,rs4146689,rs2807987,rs2066271,rs2793341,rs2666766,rs2487512,rs2998360,rs7082663,rs2666750,rs4304660,rs10828266,rs10828283,rs7904395,rs1243188,rs2793352,rs6650129,rs2666754,rs11012794,rs12770228,rs1243179,rs874149,rs792455,rs2793353,rs7096658,rs2666760,rs2807984,rs3951780,rs4748779,rs7894565,rs806772,rs2807980,rs2998361,rs2666782,rs7075508,rs2941732,rs946711,rs7090708,rs1086896,rs792457,rs792454,rs2807966,rs1270799,rs1243193,rs792453,rs1086899,rs2666764,rs11012840,rs12356674,rs7072776,rs2026092,rs792458,rs6482188,rs4364959,rs4747438,rs4748768,rs6482190,rs2666757,rs2666779,rs1243192,rs10828258,rs2666781,rs2807979,rs10764330,rs11816415,rs2666772	46.7163
FX	86	12	rs12146713	106476805	C	T	20708	-0.0213247	0.00231946	-9.19384	19.4213	rs1896364,rs7485023,rs10861555,rs1978730,rs12370774,rs17038091,rs7964234,rs3782690,rs967872,rs2468198,rs2956406,rs2434082,rs1427793,rs11112868,rs2468199,rs3782695,rs112312971,rs11112866,rs3741884,rs1064959,rs12369969,rs73193824,rs73193855,rs10778458,rs73192197,rs73193841,rs2436597,rs10746055,rs11112870	125.418
FX	1	14	rs66476176	91916240	C	T	20633	-0.00300068	0.00072326	-4.14883	4.47602	rs997169,rs11160010,rs117185639,rs2064962,rs2180885,rs10329,rs8006817,rs10134560,rs10135595,rs12432947,rs10873409,rs12589936,rs34255419,rs6575199,rs11626225,rs17799653,rs11627901,rs8006485,rs8014353,rs11628461,rs8014321,rs28378980,rs10498627,rs11621158,rs11624006,rs12590726,rs7143962,rs55747382,rs5020186,rs12437182,rs35144173,rs56129603,rs3818259,rs11623076,rs7154224,rs2025067,rs115054495,rs61402235,rs10873408,rs876561,rs2064963,rs11628439,rs11627113,rs8003256,rs11626297,rs7143394,rs8006780,rs9707275,rs6575197,rs2145618,rs2896177,rs67516930,rs8017764,rs10146333	88.8623
FX	127	16	rs9308343	87224857	A	G	20548	-0.00452646	0.000650754	-6.95572	11.455	rs8055080,rs62056162,rs4240791,rs12921170,rs113080312,rs66506946,rs56399712,rs4240788,rs35555768,rs4843226,rs4843569,rs11864957,rs11643993,rs9938189,rs11640181,rs9308342,rs11645614,rs4240790,rs4843572,rs12149643,rs11641115,rs62650864,rs11861033,rs4843559,rs7196520,rs4843576,rs4843547,rs4843223,rs7203251,rs9308341,rs1108048,rs12711473,rs12711472,rs62056166,rs12597370,rs9888792,rs6540017,rs4843578,rs4843553,rs11647053,rs12919133,rs35408318,rs4843231,rs12920553,rs1110339,rs4843555,rs6540016,rs4843556,rs11860417,rs12928520,rs4843560,rs9933149,rs8044338,rs4843229,rs9783786,rs4843227,rs12711474,rs4843554,rs9938275,rs4240789,rs4843552,rs56023709,rs9783773,rs9940970,rs4240792,rs62056161,rs9937293,rs7185688,rs4240787,rs62056167,rs12599613,rs8054379,rs4843549,rs4843548,rs12921714,rs10863183,rs28655023,rs4843558,rs11863620,rs62056163,rs7500241,rs11648984	125.34
FX	164	22	rs5750482	38117943	C	T	20581	0.00447937	0.000765373	5.85253	8.31503	rs8136037,rs6000889,rs6000898,rs7284476,rs3171656,rs35076956,rs8142595,rs4821706,rs2246503,rs6000886,rs6000870,rs6000890,rs8137848,rs2413479,rs4239889,rs13054052,rs5756799,rs35692733,rs62236750,rs11089854,rs12484820,rs34465293,rs8135578,rs5995498,rs1894525,rs4820307,rs12160528,rs13057133,rs8140207,rs12484901,rs11703407,rs4821703,rs12485175,rs2413482,rs12160491,rs4821714,rs1006139,rs4821696,rs2015846,rs5756805,rs11705616,rs13056052,rs4821699,rs762982,rs2071910,rs4820301,rs1894526,rs739137,rs4821698,rs4820308,rs7286550,rs34891095,rs12484064,rs2413483,rs875300,rs3788529,rs58765732,rs2413485,rs4821712,rs13057823,rs4821708,rs8136757,rs5756812,rs13058615,rs2285177,rs4821711,rs13054210,rs5756794,rs2285178,rs13058068,rs12628603,rs56114444,rs6000899,rs5995500,rs12484134,rs6000881,rs4820303,rs11089856,rs34848977,rs4821704,rs1894533,rs5756796,rs12160750,rs13055462,rs7289641,rs1129448,rs5750494,rs3788528,rs15691,rs5756819,rs2015851,rs9610841,rs62236745,rs13055217,rs10854704,rs4821688,rs4820299,rs4820297,rs5756813	46.8813
FXST	513	2	rs2003585	37123383	C	T	20621	-0.0049033	0.000707483	-6.93062	11.3778	rs3770774,rs6717174,rs7605601,rs10193295,rs62132550,rs974967,rs2717493,rs4389320,rs62132519,rs888054,rs13418962,rs11695609,rs13002772,rs11124556,rs13408514,rs3845778,rs6733188,rs72873841,rs13383000,rs7561572,rs57747847,rs6744560,rs56163481,rs2075206,rs28429673,rs4606899,rs7573966,rs58717433,rs4670643,rs4670637,rs4016031,rs28692629,rs888083,rs11679564,rs711244,rs3845780,rs17496249,rs2691112,rs2372786,rs11124555,rs12476515,rs4670647,rs2540926,rs2691123,rs7603829,rs6712744,rs62132522,rs10490657,rs13417089,rs17497343,rs2541007,rs2247010,rs3770781,rs4670644,rs112553879,rs6739171,rs4255943,rs2075207,rs17497197,rs3770776,rs12105607,rs11681167,rs6749967,rs7600413,rs13386673,rs2110944,rs111777694,rs4016033,rs2110992,rs3770772,rs7588378,rs4016036,rs78325039,rs6736165,rs11693564,rs6716891,rs7600245,rs62133068,rs13420311,rs10206462,rs10182782,rs75219072,rs7592902,rs72873844,rs58762847,rs7424096,rs12105781,rs2247357,rs62132558,rs7560263,rs7573717,rs28527412,rs4670629,rs111361006,rs974966,rs2252032,rs6747593,rs79579364,rs11124554,rs13417363,rs13398292,rs58370258,rs564853104,rs62135860,rs6544050,rs2110942,rs111664461,rs13383778,rs143938690,rs7562158,rs1504,rs2372715	60.2721
FXST	587	3	rs11710277	50199747	G	A	20651	-0.00709069	0.00104331	-6.79634	10.9694	rs11712006,rs6795756,rs41290686,rs12629637,rs144919459,rs3774628,rs12493284,rs11713297,rs9837625,rs9837237,rs73082363,rs34096717,rs3895736,rs11709246,rs12107252,rs7432989,rs7616815,rs6792911,rs11920534,rs10780033,rs13096760,rs3877784,rs73073015,rs11716334,rs2286651,rs7633840,rs13063223,rs11130184,rs9812977,rs4974084,rs7652746,rs11706189,rs115235457,rs4855877,rs80033912,rs7621003,rs73084135,rs4955412,rs2310996,rs4955431,rs143921188,rs2236974,rs12497850,rs115586086,rs56306491,rs11130202,rs9855123,rs4974078,rs7428387,rs1352890,rs4688760,rs4855884,rs17080319,rs4364202,rs11549673,rs7637999,rs12493578,rs6791542,rs9755490,rs13316551,rs35007338,rs6808104,rs138186184,rs7623023,rs2131109,rs9836462,rs7615675,rs113465792,rs4513485,rs7620853,rs113417274,rs9879971,rs11715177,rs11720093,rs4536858,rs9681717,rs1865741,rs11715713,rs7431710,rs9882549,rs11719457,rs1540293,rs111256226,rs12488065,rs4855880,rs2276852,rs11719220,rs11715758,rs28452701,rs6788650,rs7637665,rs143026203,rs13087930,rs4241408,rs116432667,rs9878063,rs3870337,rs34889065,rs3923475,rs150426469,rs12629759,rs2023953,rs4077495,rs6442130,rs115753735,rs3924463,rs11705888,rs6797765,rs2286652,rs111661834,rs35701831,rs61729488,rs9840050,rs7647093,rs13072554,rs112837936,rs11719291,rs11718982,rs4855835,rs11920267,rs13076394,rs2960545,rs6446205,rs7636057,rs11715725,rs2282755,rs7635641,rs11708786,rs10865955,rs7373849,rs11919311,rs4974080,rs740787,rs11715689,rs4459909,rs147797513,rs71324982,rs13074318,rs112736626,rs11710905,rs55761431,rs11928552,rs11709092,rs11130196,rs73076400,rs4855839,rs2117939,rs6414613,rs73079033,rs34638686,rs56038006,rs4855843,rs76331936,rs9883469,rs34784192,rs7617915,rs12493289,rs11710247,rs7372149,rs67332931,rs35060561,rs150429489,rs6786665,rs34566463,rs10154895,rs147876732,rs6789285,rs6773261,rs75654367,rs71324929,rs5030795,rs34823813,rs34477108,rs13434258,rs12636030,rs4367098,rs6782577,rs9853352,rs9311433,rs35673421,rs13063312,rs11130182,rs28642807,rs35283189,rs9847839,rs150858838,rs34037363,rs4279134,rs56735597,rs71324939,rs9755751,rs9990153,rs34326553,rs11706983,rs112101327,rs59152804,rs7643845,rs2236989,rs113176147,rs4855852,rs1568661,rs9754878,rs4308307,rs56004653,rs4858828,rs55873331,rs112837572,rs4955438,rs7632477,rs13076269,rs12497569,rs35174559,rs55674449,rs73082321,rs13094900,rs11715835,rs2302295,rs7612459,rs9846123,rs73076330,rs9877542,rs57334642,rs4855861,rs73080980,rs12491743,rs7430501,rs1352420,rs35064573,rs141767461,rs7621015,rs36133651,rs34580506,rs9877046,rs76806268,rs11717829,rs73074378,rs7628719,rs13064883,rs10049462,rs66991555,rs113943883,rs11716445,rs9872660,rs7631908,rs9854034,rs60808057,rs139919296,rs113519699,rs11720460,rs1568662,rs116836607,rs17606778,rs3821876,rs12497288,rs34937635,rs9832454,rs11705737,rs9843693,rs6446253,rs1464568,rs71324924,rs11130194,rs11716948,rs73082936,rs4974091,rs7626445,rs35185152,rs1048940,rs9873726,rs13096366,rs2334958,rs113186424,rs9858428,rs2624818,rs67060340,rs73082941,rs11720964,rs73080312,rs111742464,rs4855859,rs55662945,rs6785832,rs73079046,rs11130185,rs4955432,rs11715581,rs12493001,rs11715134,rs74477111,rs7653459,rs13078308,rs11130212,rs7640903,rs62259939,rs73086105,rs61583136,rs7639332,rs4974079,rs7638154,rs28567949,rs6768433,rs13064780,rs12631989,rs139125439,rs6795025,rs28496577,rs13068038,rs6446274,rs34153629,rs35404120,rs11706052,rs9873994,rs9834996,rs6784820,rs6784111,rs1134591,rs74403826,rs9877685,rs2312461,rs7373790,rs12490393,rs13064911,rs62262517,rs74448976,rs2878298,rs6791234,rs3870338,rs6794924,rs9864406,rs13078949,rs6799186,rs2633958,rs56318350,rs10865954,rs7627404,rs9830636,rs34514189,rs9311439,rs9841640,rs9311430,rs12715435,rs73082914,rs2005557,rs4563439,rs73082362,rs1060962,rs7647812,rs11924597,rs9841602,rs11130199,rs13077498,rs9683094,rs9874474,rs71324946,rs73079012,rs74994278,rs9814987,rs111393388,rs56116382,rs138852487,rs2230929,rs6795772,rs4855864,rs34504524,rs9844757,rs13324142,rs7629936,rs11720458,rs73074866,rs1134043,rs73080977,rs35102816,rs9850917,rs35852153,rs11130176,rs4855873,rs13086240,rs11712982,rs35218722,rs9858236,rs73082357,rs2276850,rs4855866,rs367814145,rs141215013,rs150533228,rs4955420,rs7631574,rs144906913,rs73079018,rs2329020,rs112015135,rs73078349,rs73080976,rs9840684,rs34368826,rs4974085,rs13070798,rs3212,rs13090013,rs67286839,rs11716961,rs2298952,rs709210,rs77753325,rs35869135,rs11713694,rs9868809,rs9870030,rs9862483,rs77462565,rs9818758,rs4974082,rs9834639,rs34866311,rs4521268,rs80170003,rs13096406,rs144851158,rs7430198,rs9850134,rs7649458,rs6787417,rs77495508,rs12487580,rs13096357,rs4855881,rs13090839,rs67831908,rs55957735,rs916288,rs111881466,rs1464566,rs11130193,rs62261185,rs9839427,rs73077175,rs1050088,rs6781790,rs4855842,rs7632267,rs4955410,rs4547694,rs6773518,rs4858831,rs12715429,rs12637576,rs144275801,rs13072911,rs4688759,rs9682444,rs4855855,rs61137521,rs6768448,rs4974087,rs73082331,rs7647813,rs11920251,rs12107418,rs17650792,rs2117938,rs1826347,rs9311434,rs115704895,rs7431857,rs2014830,rs138320228,rs9876848,rs71326918,rs112890859,rs9809222,rs9880088,rs114744033,rs12636099,rs7643368,rs13080725,rs6446196,rs11716159,rs73077200,rs7630742,rs7645445,rs11711814,rs55921200,rs2269506,rs9835307,rs587769382,rs7371895,rs9883409,rs12490267,rs11557629,rs3733086,rs112274965,rs34915642,rs3774800,rs73078308,rs111353936,rs885592,rs9812200,rs6786055,rs4955418,rs11717524,rs148149389,rs11708022,rs111812549,rs752183,rs6446252,rs73080361,rs13073997,rs6446298,rs34509487,rs17595772,rs9811318,rs3924462,rs6779394,rs35446411,rs11716820,rs4858798,rs4554002,rs10865952	69.055
FXST	161	3	rs112087049	89509550	T	G	20381	-0.00409486	0.000702647	-5.82776	8.25045	rs73139115,rs73146976,rs7621573,rs7616322,rs73149107,rs4857500,rs1054750,rs6795325,rs74840856,rs73139121,rs67316928,rs34879295,rs12637511,rs73146986,rs6782527,rs190391870,rs73139129,rs73146995,rs11918555,rs75430041,rs34468928,rs150021232,rs12638168,rs73146965,rs73139139,rs73139257,rs2346843,rs1520596,rs73146988,rs12632281,rs7650466,rs80204060,rs62275018,rs1909549,rs62275015,rs73149103,rs77798663,rs7635916,rs73137393,rs73847667,rs78718950,rs9849029,rs1028012,rs73145309,rs73149113,rs35401223,rs73141104,rs7633599,rs6551412,rs6795074,rs73146907,rs12634044,rs12634697,rs907548,rs73146972,rs73146968,rs78181579,rs17801309,rs75742793,rs57670516,rs77757022,rs114082926,rs2346837,rs1979837,rs73145332,rs59541469,rs73146960,rs987748,rs819293,rs114424087,rs79609557,rs73847659,rs9844971,rs12636275,rs7645408,rs73145336,rs73146947,rs73139105,rs2069183,rs73139110,rs73139135,rs73145304,rs1028013,rs78824405,rs73141108,rs74401715,rs6800436,rs9842599,rs79270238,rs73146983,rs1157607,rs17026984,rs73144998,rs66499884,rs9868782,rs73160954,rs73145345,rs73137381,rs7652296,rs56163827,rs2346836,rs9836060,rs73149109,rs73145312,rs2117137,rs73145303,rs12152372,rs55747880,rs7626735,rs73137395,rs12634341,rs56082199,rs73145353,rs75537123,rs1512185,rs12637608,rs12629758,rs138618234,rs7637670,rs66757381,rs870899,rs17027018,rs73146961,rs73145320,rs2048520,rs73139147,rs7631682,rs62275016,rs73139261,rs73153219,rs113675293,rs116089099,rs78899834,rs77835536,rs73145357,rs35124509,rs73146959,rs4857499,rs79014070,rs1080592,rs12638777,rs12633325,rs73141113,rs73139296,rs73847668,rs73139284,rs73146950,rs73147002,rs1512188,rs73146956,rs73145328,rs73145316,rs12629999,rs2117136,rs10511145,rs73139302,rs73145351,rs2196083,rs1036285,rs112404167,rs12634269,rs1039990,rs1157608,rs67707172,rs73145307,rs73139148,rs73137384,rs7650184,rs17801001,rs73139133,rs9854073,rs144848844,rs17815906,rs73139125,rs7633500,rs73139104,rs12636710,rs17026944,rs6774870,rs1567657,rs111618480,rs17801031,rs55979407,rs9832305,rs2048521,rs66708608,rs12637036,rs73139281,rs17745025,rs6800041,rs73153218,rs9825569,rs12629165,rs2048518,rs73137387,rs1512189,rs56371328,rs73145317,rs73139119,rs4857498,rs3762718,rs73145305,rs11921985,rs111835258,rs73146992,rs73139144,rs73146980,rs73146943,rs2048519,rs7619303,rs17801380,rs6784577,rs12639506,rs3762717,rs870898,rs73139288,rs9836340,rs73145338,rs76024516,rs7632427,rs9864984,rs75558321,rs2346840,rs73139290,rs73149115,rs73146970,rs73139131,rs12633609,rs7618160,rs113307255,rs73139117,rs73145310,rs17026990,rs74386047,rs7631244,rs77327554,rs972030,rs1912965,rs2117138,rs9811816,rs113141104,rs73146926,rs73145002,rs6771054,rs62275019	110.217
FXST	695	3	rs61634624	190591315	G	A	20708	-0.00394838	0.00076899	-5.1345	6.54837	rs35989701,rs58308120,rs4686570,rs62288091,rs9877502,rs35595073,rs9829689,rs1393060,rs112634485,rs1393058,rs35608805,rs13075101,rs61556420,rs35955860,rs13079050,rs13315587,rs2047712,rs34542080,rs35055419,rs2363038,rs9871595,rs6799249,rs557925930,rs35618256,rs6804748,rs34481566,rs62288111,rs62288116,rs1501600,rs56396731,rs35592123,rs9821075,rs13065568,rs62288110,rs1393057,rs9854712,rs9844338,rs147611663,rs56068001,rs9867760,rs9871399,rs13061231,rs9816886,rs9842055,rs13322873,rs34113929,rs1909960,rs9290959,rs6802105,rs9828756,rs28870076,rs113591830,rs62286352,rs967513,rs35327527,rs28816787,rs200690866,rs13100545,rs9822973,rs2088882,rs9821167,rs1159212,rs2047711,rs13095744,rs34306572,rs577842346,rs9816578,rs35872768,rs9818981,rs1159211,rs62288106,rs28873531,rs61067594,rs1316356,rs9838279,rs34216926,rs78362860,rs34576065,rs9856237,rs113627555,rs6782126,rs13066848,rs7616662,rs13069243,rs35670382,rs62288073,rs1158947,rs1501604,rs560857329,rs883841,rs9849583,rs866986,rs67744585,rs4624605,rs2202100,rs13325955,rs34086510,rs967512,rs2047710,rs35910287,rs883842,rs34303823,rs1159213,rs4308325	214.329
FXST	651	4	rs2662746	121179055	A	G	20088	-0.00470356	0.000649211	-7.24505	12.3642	rs6831851,rs7660900,rs13109047,rs67555551,rs1553690,rs13139786,rs17010915,rs2662726,rs2662719,rs2715988,rs6854848,rs2662742,rs2715971,rs17013597,rs2662724,rs34651839,rs2715961,rs4568220,rs2715990,rs2693756,rs2100157,rs13108603,rs1160185,rs2715970,rs2715977,rs1509005,rs4250306,rs13127309,rs7695341,rs11733105,rs972311,rs2716012,rs2662750,rs2716009,rs2715982,rs2715969,rs6849589,rs115532078,rs13137402,rs2892893,rs2662702,rs2715954,rs2715976,rs2662743,rs2662745,rs6842087,rs7654125,rs1448065,rs13149626,rs62322903,rs6534182,rs2662712,rs2715975,rs4834843,rs2715989,rs2715981,rs2715959,rs12644666,rs2715966,rs2662718,rs2662735,rs2716008,rs2166838,rs2715957,rs13104419,rs2715983,rs6857246,rs2715958,rs2715996,rs55976204,rs6811720,rs4833634,rs2662696,rs13112486,rs2715973,rs2715980,rs2662698,rs7659225,rs9997147,rs2662699,rs950658,rs116481205,rs4833640,rs78675312,rs12506035,rs2693758,rs200055392,rs58185070,rs2662751,rs10008584,rs12646798,rs2716006,rs13143029,rs2715978,rs13151610,rs6834706,rs2715997,rs7662231,rs6534184,rs13123984,rs4574437,rs12506709,rs6849291,rs12506043,rs2662700,rs1374988,rs970429,rs1355112,rs11098558,rs13114470,rs1396536,rs66550227,rs7685077,rs2693763,rs1526326,rs6815791,rs6841852,rs13134323,rs1554729,rs4834842,rs4250293,rs1554728,rs2662717,rs13151713,rs10014014,rs2662760,rs1389429,rs2693749,rs2716010,rs2662738,rs1389428,rs7684264,rs2056662,rs9999627,rs13133646,rs6817848,rs13145751,rs6534187,rs6829019,rs2662690,rs62322873,rs56247532,rs1508999,rs10001916,rs2715955,rs2662695,rs2662731,rs9884760,rs2693752,rs7700038,rs2662749,rs2662741,rs6534178,rs2662733,rs6858797,rs11098562,rs1553688,rs2693767,rs2662688,rs2662707,rs10018845,rs10034734,rs11728403,rs2662728,rs6843296,rs2662720,rs2715960,rs4408980,rs62322872,rs6534185,rs56822808,rs11736813,rs1374990,rs201180888,rs2715986,rs11942571,rs2716005,rs2716013,rs2715995,rs11731989,rs112856746,rs4834845,rs2693759,rs13105403,rs1405241,rs11724398,rs2662701,rs4833635,rs116711043,rs2662716,rs2715987,rs2715967,rs2662727,rs4001143,rs2715968,rs7694969,rs2662754,rs13102180,rs2662704,rs2715956,rs116505061,rs35506825,rs6534183,rs139093092,rs6534188,rs2662744,rs9307484,rs2036693,rs2662693,rs4460086,rs2693757,rs6857004,rs2662730,rs2100159,rs12644766,rs2715984,rs115558235,rs6817971,rs2662759,rs2693760,rs7700035,rs2662715,rs1509000,rs34304597,rs1396534,rs13131021,rs2715951,rs2715991,rs2715964,rs7696124,rs2693762,rs13148617,rs6835241,rs1992878,rs13116644,rs2662697,rs2662710,rs6534168,rs7678419,rs3105839,rs2715953,rs17013601,rs6849685,rs62322905,rs28488923,rs6820577,rs1592552,rs2036694,rs1075717,rs4834844,rs7686046,rs2662687,rs9884505,rs10005967,rs62322874,rs2693754,rs16997625,rs6819743,rs12374224,rs2716001,rs7655706,rs2693755,rs6534172,rs2662709,rs6834294,rs955002,rs1553691,rs7654241,rs79533589,rs2715963,rs12642498,rs13142346,rs13120704,rs2036695,rs993109,rs2715992,rs1374991,rs7676437,rs2715962,rs2715952,rs1553692,rs12648535,rs2662734,rs150111564,rs9998010,rs35759882	131.807
FXST	634	5	rs9291846	65016452	G	A	20650	0.00278233	0.000574471	4.84328	5.89377	rs74873074,rs11746826,rs13172007,rs13178439,rs72762452,rs12518348,rs72764486,rs11750825,rs3752673,rs72764483,rs34925196,rs10067229,rs13178696,rs16894101,rs72762460,rs12517858,rs72764411,rs11744704,rs13182105,rs16894236,rs2161278,rs869640,rs113672295,rs11740053,rs62369040,rs62369059,rs13177756,rs143113724,rs9791024,rs16894099,rs1549192,rs113057113,rs13172235,rs72762473,rs10940045,rs80080910,rs11737962,rs252646,rs80057021,rs116412643,rs754784,rs16894005,rs3756301,rs11748875,rs7725477,rs10051938,rs10036017,rs117906798,rs72764460,rs16894235,rs11743257,rs16894165,rs11741124	75.3103
FXST	286	5	rs33071	115754261	G	A	20473	-0.00139642	0.000331458	-4.21296	4.59853	rs258020,rs27953,rs26324,rs26326,rs258018,rs59197344,rs10058506,rs171797	123.388
FXST	112	6	rs41271864	56376091	T	C	20708	0.00586409	0.00132233	4.43467	5.03521	rs13204556,rs4715625,rs1359068,rs4283892,rs7746753,rs6907917,rs4499917,rs9357922,rs6939305,rs9349831,rs4130060,rs9370543,rs4712132,rs71564846,rs12527139,rs606894,rs76503379,rs7755220,rs2024751,rs9464389,rs4331988,rs34237663,rs9349822,rs80245313,rs9382654,rs1359070,rs4712138,rs78117934,rs6911502,rs11961668,rs9370540,rs4236145,rs72879285,rs4715630,rs9396214,rs150382665,rs6459163,rs9296848,rs9382656,rs11758339,rs12195236,rs7760695,rs114224540,rs11759493,rs7741295,rs72877350,rs6913572,rs13219448,rs9367690,rs6921099,rs4236143,rs9382631,rs4143828,rs9370535,rs7762629,rs4236140,rs9382653,rs10484858,rs45486696,rs9396215,rs35926142,rs4544910,rs34954984,rs4715635,rs9370541,rs607271,rs7761281,rs9349825,rs7755573,rs9382645	80.1044
FXST	188	7	rs6968782	29171270	T	C	20704	-0.00571601	0.000873368	-6.54479	10.2249	rs6950695,rs7804605,rs111627020,rs7804340,rs59798006,rs1522918,rs58199985,rs35682316,rs35238750,rs2687639,rs7783479,rs6965160,rs13245225,rs17677510,rs12700934,rs6950140,rs186057120,rs2190644,rs79408765,rs245866,rs13238274,rs192033786,rs17676582,rs1522919,rs17749481,rs34582799,rs13246846,rs113449039,rs13228017,rs6970601,rs9639594,rs12668914,rs36074676,rs2021551,rs161438,rs10486607,rs960825,rs11760588,rs13222914,rs17749450	48.6844
FXST	156	7	rs4296987	131656626	T	G	20189	0.00306395	0.000548167	5.58945	7.64246	rs10224458,rs4311612,rs7459054,rs62468156,rs2113889,rs4728246	142.977
FXST	695	16	rs12711473	87224293	G	A	20486	0.0038057	0.000616127	6.17682	9.18437	rs1110338,rs11647053,rs4843549,rs4843559,rs4843555,rs4843560,rs6540017,rs4240789,rs62056161,rs4843554,rs35555768,rs4843552,rs9933149,rs72802128,rs35408318,rs56023709,rs7196520,rs4843223,rs4843558,rs35465627,rs4843556,rs4843572,rs12919133,rs6540016,rs28655023,rs11645614,rs62650864,rs12921170,rs9308341,rs1110339,rs71383662,rs12928520,rs9308343,rs4843229,rs9783773,rs62056163,rs7203251,rs66506946,rs4843553,rs4240788,rs10863183,rs7500241,rs11640181,rs55843805,rs8055080,rs1108048,rs4240790,rs9308342,rs9937293,rs12149643,rs11861033,rs12711474,rs4240791,rs9308340,rs4240787,rs111453758,rs111174274,rs4843227,rs11860417,rs11864957,rs7500180,rs4843569,rs113080312,rs7185688,rs12711472,rs4843547,rs12921714,rs74815660,rs4843226,rs9888792,rs11641115,rs12920553,rs4843548,rs7184382,rs75471758,rs9783786,rs11648984,rs12923610,rs74766162,rs4240792,rs62056162,rs12927477	125.34
FXST	349	17	rs112166495	44005361	A	G	20462	-0.0042606	0.000463755	-9.18718	19.3944	rs62061792,rs17334797,rs75691066,rs2732644,rs733966,rs56280951,rs143699161,rs62054411,rs74579538,rs2429440,rs62055942,rs12150170,rs4523962,rs56323722,rs2532420,rs2696630,rs9915721,rs80209523,rs4792830,rs62056809,rs62061711,rs55672516,rs62055868,rs55831516,rs76717812,rs7221167,rs62061853,rs41384744,rs2696497,rs62066072,rs62056791,rs78440279,rs62054390,rs74398257,rs113414067,rs111519055,rs11654745,rs56283089,rs4327091,rs62062282,rs4383188,rs242937,rs62055516,rs12953227,rs56302057,rs17426064,rs62055940,rs2732601,rs2696705,rs55933304,rs74514268,rs2907480,rs17762954,rs2732596,rs17334923,rs62055498,rs199457,rs111390638,rs62061772,rs4471723,rs62057063,rs7502718,rs62063685,rs241041,rs62061723,rs62070952,rs62064388,rs113788190,rs62056862,rs17563827,rs62056805,rs75690239,rs373695612,rs17761046,rs62055547,rs2532267,rs2696530,rs62055709,rs12150530,rs17688875,rs62064364,rs62055661,rs62061712,rs8073146,rs393152,rs56214516,rs2696516,rs2532334,rs62066068,rs62054382,rs62055888,rs147382204,rs10445333,rs7687,rs62062801,rs62054806,rs76333921,rs113316734,rs77387379,rs1724438,rs62057070,rs116956554,rs1406070,rs17650771,rs767058,rs2942174,rs12944235,rs62060768,rs55930267,rs62062266,rs7220988,rs199445,rs74509629,rs2532246,rs62063298,rs74548327,rs17651285,rs62061808,rs11079724,rs2696457,rs241020,rs112074397,rs62054825,rs440778,rs112333322,rs75183956,rs17572495,rs3809857,rs2732681,rs62054846,rs3912062,rs872972,rs55787105,rs2696610,rs62062325,rs2532363,rs142167,rs62055557,rs111240522,rs62063671,rs4074462,rs11079711,rs62056870,rs17585644,rs17571857,rs62062782,rs2696557,rs112058117,rs78903072,rs17690661,rs56384960,rs79730878,rs2732704,rs17651093,rs17563501,rs2532417,rs2696660,rs34677756,rs75115093,rs17577024,rs62061813,rs2950655,rs12150091,rs2664008,rs2732647,rs36036607,rs1876831,rs2532298,rs62060856,rs62056912,rs2532257,rs17770108,rs2942166,rs55979424,rs62055689,rs2942167,rs34046424,rs56036719,rs35631660,rs62063202,rs62063791,rs62062781,rs111854089,rs242930,rs62056789,rs62063171,rs55944735,rs3919455,rs2696464,rs17563718,rs112275277,rs62064675,rs62061790,rs4606752,rs6503455,rs2532348,rs62055461,rs62054419,rs62053953,rs62055540,rs62060765,rs2463525,rs199446,rs80020809,rs17651549,rs56329743,rs2696658,rs56323832,rs62062793,rs1724412,rs77092481,rs12150547,rs2902662,rs2696435,rs2066899,rs79301522,rs113756354,rs55972730,rs17687571,rs113120855,rs2532239,rs56109643,rs62063208,rs62055715,rs17564780,rs916793,rs17660294,rs62055934,rs17649138,rs17574604,rs62056878,rs62054437,rs552290972,rs1987152,rs62062297,rs12185235,rs62060845,rs1880752,rs62061733,rs62055517,rs41280118,rs2696439,rs7210219,rs12150332,rs12150551,rs10514889,rs78487840,rs17687849,rs1918787,rs199513,rs62063801,rs62056908,rs62063855,rs77965652,rs62063681,rs2532315,rs55843305,rs374952396,rs55668363,rs62055956,rs55746658,rs11652003,rs111735741,rs62057064,rs2696542,rs6503454,rs241024,rs2668717,rs2532309,rs55719714,rs199517,rs4076453,rs116204525,rs80028338,rs4390635,rs62063788,rs199439,rs62054399,rs17762912,rs28439143,rs62062773,rs886249,rs1918798,rs1864324,rs62055477,rs62054439,rs10445369,rs62061812,rs77184207,rs4617909,rs12150621,rs1724433,rs62055711,rs62064394,rs55718212,rs2696444,rs2458185,rs55895732,rs1876830,rs2532330,rs56100031,rs241031,rs2055795,rs2696576,rs76682988,rs62060838,rs17661348,rs17689218,rs62055719,rs112836774,rs1526128,rs62056781,rs11079721,rs56406407,rs62056848,rs141783865,rs112596352,rs1981997,rs1052587,rs76324150,rs7350980,rs4479289,rs62066086,rs62061845,rs4548919,rs62056863,rs4327090,rs434805,rs2732702,rs55943825,rs155755,rs2532228,rs17564223,rs17575822,rs62062813,rs373853,rs17660464,rs2532243,rs2732590,rs62055554,rs35879086,rs74481389,rs62057158,rs62056869,rs62063262,rs62063779,rs55947210,rs11655181,rs62074562,rs56127111,rs74850776,rs77129180,rs17650872,rs62061709,rs62061803,rs62063296,rs1724401,rs242559,rs62063271,rs112137135,rs62055470,rs2260227,rs2532304,rs16940677,rs241038,rs62062294,rs12149995,rs35076622,rs56356641,rs77095128,rs77290642,rs17573607,rs199514,rs62060846,rs17563683,rs2696605,rs17577313,rs111520035,rs17572467,rs17334944,rs17652748,rs2696670,rs451737,rs17652961,rs3843738,rs2532338,rs9898399,rs58879558,rs594591,rs2732594,rs3108318,rs199454,rs62062771,rs2106784,rs80184151,rs1918788,rs62064668,rs70600,rs62060762,rs2668673,rs241030,rs364308,rs55726761,rs55929431,rs3418,rs143345034,rs62061791,rs56288604,rs62062791,rs242924,rs17574824,rs79492906,rs55780945,rs56070245,rs1608955,rs62057069,rs7218319,rs56226437,rs62054414,rs56290582,rs747152,rs17652337,rs12150104,rs56166491,rs12953096,rs199501,rs17571739,rs17762535,rs56254732,rs392116,rs2732709,rs4486953,rs71375313,rs55927630,rs28364023,rs77426526,rs199507,rs12150516,rs2668643,rs55751924,rs62063796,rs17688249,rs55747440,rs62055466,rs62056918,rs2532261,rs55836887,rs10445337,rs62056792,rs62062277,rs7218286,rs72836329,rs62057110,rs2696510,rs55779147,rs17572169,rs62055545,rs1880755,rs2732682,rs76924476,rs62063265,rs62061720,rs2668711,rs62054421,rs62060843,rs9899964,rs17653193,rs199531,rs199504,rs76627340,rs62061705,rs2262144,rs62073155,rs111374028,rs62055501,rs113856644,rs10775404,rs55874169,rs2469922,rs2668685,rs12150235,rs62054395,rs2532299,rs62059009,rs1724398,rs117615688,rs62063266,rs241032,rs17652121,rs7207582,rs62063857,rs2732595,rs8064986,rs1724400,rs7502937,rs1864325,rs17574040,rs75403953,rs2316769,rs62055717,rs17651887,rs62060809,rs62071576,rs4566211,rs117913167,rs2696556,rs62054832,rs112915466,rs199441,rs17651243,rs17576842,rs2696462,rs6503453,rs113991678,rs56385754,rs78587102,rs56249780,rs17574361,rs36076725,rs111415173,rs1526125,rs111372048,rs62056780,rs62064441,rs9910284,rs79889833,rs2732708,rs2696666,rs56191889,rs79765413,rs62056811,rs3935637,rs62062296,rs62056933,rs62057062,rs77924366,rs9912530,rs17564948,rs17689182,rs62055903,rs2435200,rs199523,rs4510068,rs111370985,rs1623865,rs62056921,rs75210307,rs112003311,rs1078268,rs62061824,rs17576989,rs2732707,rs62055886,rs78136862,rs62062290,rs78681971,rs2158258,rs56157000,rs1918793,rs77063768,rs113277432,rs62061706,rs2016034,rs62055497,rs62060851,rs62073157,rs8079215,rs56398500,rs17565025,rs62061820,rs76159289,rs8065825,rs17576779,rs2696601,rs74496580,rs242561,rs78938131,rs79923630,rs2732658,rs55794067,rs56119705,rs62056873,rs10445368,rs4340365,rs444967,rs391338,rs62055663,rs62054417,rs41382552,rs2316954,rs62054428,rs199442,rs1468241,rs241033,rs62054392,rs17689882,rs200403,rs1880756,rs1406074,rs62055713,rs2668614,rs2532314,rs2532259,rs17660488,rs10514879,rs17575850,rs78872653,rs62054820,rs2469938,rs56807059,rs62063293,rs62073257,rs2469933,rs2469939,rs117365970,rs17690987,rs1467963,rs76500077,rs62057109,rs76307183,rs62053957,rs113347741,rs3912060,rs77849344,rs7220752,rs17688767,rs2696706,rs4283261,rs17576954,rs1706723,rs110402,rs199525,rs17649954,rs77950913,rs17577094,rs62057151,rs62061851,rs2316764,rs62062321,rs79545140,rs17770120,rs757501,rs62053945,rs55810795,rs2668653,rs77925835,rs62054383,rs17334894,rs62066087,rs1971374,rs199509,rs62074572,rs62061729,rs62073156,rs2873268,rs2696585,rs2668618,rs41399444,rs17572795,rs62060835,rs2696532,rs2696682,rs62061766,rs2532385,rs365825,rs1800547,rs17687667,rs62056812,rs113134013,rs62061764,rs62060791,rs10514901,rs2732706,rs17575556,rs10451283,rs2532269,rs62063775,rs56380663,rs376120,rs17660936,rs62064661,rs62056916,rs6503443,rs55909047,rs62056864,rs62060800,rs62064672,rs12150460,rs62056913,rs17649635,rs876944,rs974292,rs113927637,rs62063675,rs16940672,rs16940676,rs17563965,rs62063792,rs6503456,rs7221390,rs12373139,rs112665297,rs449501,rs17649553,rs62061854,rs79892630,rs1467967,rs10445365,rs62056939,rs62055558,rs2696684,rs56129627,rs242929,rs8070723,rs62063684,rs1122381,rs17650579,rs80290584,rs1991556,rs112647192,rs73984689,rs62055471,rs199535,rs62061858,rs2942170,rs113677423,rs28646281,rs62054430,rs17564619,rs1981998,rs17572248,rs62063302,rs11655470,rs445354,rs62055876,rs62062267,rs17661385,rs62055489,rs739643,rs11869096,rs55768605,rs78590209,rs62054381,rs34008514,rs62063299,rs17688773,rs79172804,rs76402917,rs78074121,rs62063282,rs2696442,rs2696526,rs62055889,rs113434679,rs62063846,rs79290980,rs12947764,rs112578465,rs62055893,rs1358071,rs62055478,rs56347602,rs12185243,rs11079717,rs1918797,rs17649918,rs11653367,rs74759276,rs10514897,rs1816,rs17689471,rs17660132,rs448830,rs919462,rs2463518,rs2696697,rs2732666,rs62056911,rs62064393,rs62056785,rs62064389,rs2696704,rs8072451,rs450237,rs62056909,rs199529,rs17649641,rs62056917,rs56406462,rs12150230,rs56294117,rs11575895,rs67896329,rs2532297,rs74531363,rs112893440,rs62055476,rs62055871,rs2532247,rs17688452,rs55673092,rs62062292,rs62056838,rs62063856,rs17651134,rs1876828,rs112950348,rs56318865,rs76171147,rs62062770,rs2668624,rs111825734,rs56971664,rs62062134,rs1467968,rs77527347,rs74358353,rs1635291,rs62055486,rs3785879,rs34283254,rs2696702,rs674692,rs739645,rs2532265,rs375647,rs767057,rs17572361,rs74839514,rs62055945,rs1476554,rs55653657,rs71375325,rs62060839,rs199448,rs2158072,rs2668679,rs112454267,rs2469934,rs113161176,rs1876829,rs2158257,rs3744457,rs2004673,rs112583797,rs55709241,rs62055706,rs12150558,rs199534,rs16940668,rs2532234,rs2188888,rs75617973,rs145472926,rs2696543,rs1724413,rs113952577,rs2732643,rs56220242,rs62062293,rs2532236,rs8712,rs55943606,rs2429445,rs62062769,rs12150454,rs62060840,rs117629202,rs4525537,rs11079732,rs1724397,rs62054427,rs75534191,rs4630591,rs56026531,rs118087478,rs62056937,rs241025,rs74922289,rs2696591,rs62063166,rs62063164,rs113042517,rs885639,rs17650842,rs9303525,rs62063165,rs62062281,rs2693333,rs56400821,rs757500,rs2696665,rs757502,rs79412431,rs62055488,rs2532364,rs12948216,rs62055948,rs41457044,rs2696580,rs62063850,rs62054388,rs74765707,rs2696519,rs17761207,rs62061815,rs113909426,rs62053949,rs2668694,rs4074461,rs62063859,rs2732671,rs79322350,rs4608377,rs55682376,rs2532300,rs62055490,rs79742625,rs62056837,rs12150141,rs76311426,rs62055483,rs2668716,rs62066119,rs1706730,rs171440,rs2257575,rs55711776,rs56194509,rs2316784,rs593720,rs62061726,rs2668660,rs2217394,rs62055884,rs8068300,rs55900347,rs17577159,rs17689116,rs12150438,rs62054859,rs62063207,rs76453925,rs62061823,rs17564493,rs55967721,rs62060786,rs3785880,rs140713557,rs2732670,rs77917260,rs62055698,rs12938031,rs17650381,rs79882507,rs2696606,rs2696673,rs17575773,rs56160448,rs16940845,rs974293,rs2668617,rs62073172,rs113518470,rs62063269,rs62060794,rs1724409,rs113830390,rs7214674,rs62063662,rs2696559,rs8070942,rs60521849,rs2668621,rs62056920,rs434428,rs62054842,rs1918789,rs2668622,rs62056905,rs62063786,rs62055714,rs62071595,rs62054803,rs4309444,rs2696429,rs62063790,rs62057121,rs2668662,rs62064662,rs76527351,rs2950012,rs77138434,rs4471726,rs113395365,rs2732593,rs2668630,rs62064418,rs12150451,rs2864087,rs17576200,rs2458213,rs8068589,rs3885074,rs17762073,rs62060764,rs62060810,rs2696463,rs4566212,rs62054389,rs55849973,rs62063264,rs62074125,rs55649944,rs415430,rs79501144,rs1568950,rs7220839,rs57222984,rs79649865,rs2668713,rs62063676,rs430789,rs112155389,rs34782243,rs62062136,rs1560313,rs62056934,rs62056808,rs62060890,rs2696453,rs1029463,rs62063672,rs8075654,rs56201245,rs1568951,rs55669501,rs17660228,rs62057111,rs9944484,rs36050210,rs242931,rs113327263,rs16941038,rs74829364,rs2732713,rs62063793,rs17691610,rs413844,rs62054857,rs112534607,rs62061801,rs62056928,rs7210728,rs62055693,rs17660865,rs2950009,rs62062777,rs17651754,rs4277389,rs76493835,rs2664006,rs75839508,rs2089713,rs9907738,rs12150344,rs2261543,rs2163129,rs62053954,rs56301449,rs4306559,rs1528074,rs62063172,rs199520,rs17761838,rs11079716,rs62060799,rs2950704,rs4792845,rs55881134,rs62059005,rs2316772,rs111970616,rs62053947,rs62056806,rs78454137,rs2732589,rs76154201,rs16941035,rs79193046,rs3865315,rs76380490,rs17649571,rs77692262,rs62073062,rs62056850,rs55987700,rs75975083,rs242940,rs34579536,rs367820416,rs62064417,rs62062137,rs62060798,rs79959255,rs17571781,rs2732625,rs62063281,rs62071596,rs10514904,rs78104015,rs75242405,rs56306380,rs56168907,rs75986348,rs62061850,rs62054418,rs62062798,rs393208,rs17573858,rs12150447,rs2907478,rs56367860,rs2668626,rs77804065,rs55711941,rs184745911,rs12950522,rs112327620,rs62073105,rs10445371,rs62061708,rs62057144,rs12150254,rs2532305,rs17762769,rs4482334,rs79772780,rs62062268,rs111664122,rs2696586,rs12150576,rs62063201,rs11079726,rs62062797,rs78917495,rs17574796,rs1984937,rs2696689,rs2316765,rs62062272,rs17769552,rs55673340,rs192856660,rs17650901,rs4371195,rs2696575,rs62060891,rs62055885,rs62060763,rs1528072,rs62062796,rs62063278,rs7521,rs16940633,rs55864131,rs78328427,rs7207400,rs1724404,rs62059004,rs758523,rs111920741,rs1724429,rs55721252,rs80095037,rs62064431,rs62054819,rs55669046,rs112206871,rs55960528,rs4792827,rs78209533,rs62063300,rs16940665,rs62055696,rs2668659,rs17563599,rs62063275,rs2668656,rs62055475,rs75652502,rs2696692,rs199455,rs75530705,rs11657882,rs17577877,rs74846646,rs17769490,rs2732689,rs199533,rs62063795,rs56303672,rs62055890,rs77566074,rs62055548,rs6503448,rs75104593,rs55736025,rs62056773,rs17760577,rs2696578,rs70602,rs919464,rs434598,rs55760800,rs17770186,rs17654016,rs111952388,rs2532270,rs2696604,rs17651483,rs62056810,rs2696671,rs55905252,rs55964807,rs62055957,rs2532250,rs2906007,rs62054822,rs7350928,rs2532328,rs2262140,rs199502,rs75643244,rs2462833,rs2942189,rs62063200,rs62063295,rs79065019,rs2696500,rs62057103,rs1107820,rs56110538,rs62054424,rs56197117,rs10445362,rs62062285,rs183086,rs7406746,rs62055943,rs55841786,rs28434724,rs17687534,rs17577975,rs7225002,rs2316774,rs190796367,rs75916678,rs2906009,rs2668639,rs2732656,rs17564829,rs55978005,rs62054818,rs1467966,rs12150611,rs241026,rs62064665,rs9891103,rs62063203,rs62064424,rs2668650,rs62055705,rs112010353,rs62061821,rs74825921,rs16940904,rs2429439,rs2696555,rs62060812,rs1358438,rs2532291,rs12373123,rs199536,rs199519,rs62053956,rs62055664,rs62054833,rs62060921,rs2732716,rs62062270,rs199470,rs17652520,rs1467962,rs62073178,rs12150527,rs55735563,rs62061807,rs9912279,rs2696570,rs74450848,rs2316782,rs78238042,rs9897399,rs17762882,rs1117253,rs2950015,rs17577496,rs17585426,rs76728632,rs62057123,rs77555455,rs79782347,rs2732676,rs2532335,rs4792831,rs2696675,rs56295996,rs242948,rs675726,rs74348235,rs77220413,rs56364632,rs76723223,rs757055,rs76007856,rs62055494,rs56368550,rs1378358,rs76761706,rs17653162,rs2532279,rs55989971,rs62061724,rs727425,rs2532308,rs12150683,rs12150506,rs1813014,rs58089049,rs56240566,rs2458210,rs75310534,rs4792844,rs62057073,rs2696524,rs111324579,rs62063781,rs62063306,rs17763596,rs55767267,rs2316763,rs2696438,rs16940799,rs62064671,rs79523636,rs55973918,rs17761100,rs9709338,rs62063303,rs62063666,rs55657917,rs62066073,rs62056795,rs17577052,rs2668687,rs4581739,rs12952301,rs17688296,rs12150672,rs2435204,rs17690176,rs62061816,rs184837332,rs78993847,rs2668668,rs113762994,rs2469937,rs241035,rs11079729,rs17661015,rs241036,rs62054378,rs62054815,rs62056906,rs2696451,rs28364025,rs75788861,rs2696696,rs66660193,rs111676341,rs2532230,rs62063677,rs35833914,rs17660847,rs62064415,rs56391096,rs2243967,rs9908639,rs75010486,rs17577369,rs12373168,rs62061793,rs878887,rs383241,rs56026524,rs62060796,rs112916880,rs62061798,rs62063845,rs12150608,rs3912061,rs2429444,rs62061848,rs112972619,rs56178230,rs916888,rs62060836,rs113173628,rs2950691,rs2732612,rs1880753,rs2532249,rs2838,rs55711631,rs62061795,rs56387391,rs144416125,rs2732705,rs55876817,rs2049515,rs1724414,rs34097347,rs62055935,rs17564591,rs62056865,rs62056929,rs34200189,rs2532339,rs2469944,rs1966345,rs669915,rs8074761,rs55947022,rs2532273,rs17762165,rs2532345,rs77301847,rs169201,rs62063800,rs80072429,rs2082068,rs75257002,rs2732715,rs199505,rs111273167,rs112439933,rs62061855,rs199452,rs7207373,rs62056796,rs2696533,rs8068916,rs62064423,rs17573593,rs56365901,rs2696506,rs8080903,rs62053955,rs79857651,rs62056856,rs62060837,rs2732630,rs7220421,rs55974014,rs9303521,rs2532421,rs62055469,rs2696432,rs62061814,rs62055752,rs62054762,rs1526123,rs389978,rs17688434,rs62053939,rs62062774,rs62055468,rs62055704,rs12150229,rs62061811,rs56280222,rs17763199,rs739642,rs62062790,rs10445364,rs112415880,rs2106786,rs113728380,rs2696594,rs62061799,rs62055753,rs56354807,rs2458218,rs2950692,rs78803763,rs8079695,rs55943044,rs111541901,rs62054805,rs10445338,rs11079720,rs34739559,rs62056880,rs113834264,rs1912151,rs55686102,rs41437445,rs62055544,rs17426195,rs17762361,rs75990322,rs1529534,rs62061731,rs439945,rs55703644,rs12150363,rs78011262,rs79580365,rs17564983,rs62064664,rs111497072,rs62053952,rs17650335,rs55660209,rs647483,rs17575507,rs62055933,rs62054429,rs2458198,rs12150542,rs56317731,rs35163442,rs112431991,rs7350923,rs1706722,rs62073097,rs112480703,rs62058962,rs112746008,rs17761581,rs62053943,rs56234850,rs28795799,rs62063292,rs2696534,rs385691,rs2668686,rs111957446,rs113056783,rs62055463,rs199436,rs17688032,rs62062772,rs113912415,rs62055539,rs62055493,rs113955100,rs62053959,rs17571718,rs2532349,rs74944644,rs1706725,rs62063683,rs62055947,rs1122380,rs17572851,rs56319902,rs17563923,rs55907036,rs10221243,rs62060767,rs62055700,rs2019816,rs62060864,rs62057116,rs112385572,rs2696657,rs2532340,rs76521502,rs2316767,rs80233201,rs17425752,rs17651857,rs199447,rs62054760,rs62057119,rs62056777,rs62061714,rs199528,rs17653906,rs17652036,rs4997213,rs2942177,rs55823844,rs80143279,rs241045,rs17588637,rs12150090,rs62071573,rs62061767,rs916896,rs2732646,rs17691466,rs62061788,rs17760631,rs62062788,rs62055467,rs55826010,rs4335809,rs62073098,rs74571696,rs2316955,rs2693362,rs75856822,rs77561671,rs62054398,rs79698033,rs17688056,rs34579278,rs2696664,rs241042,rs2458216,rs1476127,rs7206949,rs147431626,rs2532235,rs55685451,rs12150570,rs62063667,rs62063798,rs2532329,rs62054432,rs3785885,rs17763086,rs62055887,rs17572823,rs112535292,rs36039990,rs62055702,rs17573447,rs453997,rs2693353,rs366858,rs2668615,rs62071628,rs62056877,rs2732613,rs2463519,rs17659731,rs35937770,rs1568949,rs111976319,rs2532225,rs10445370,rs79346219,rs41374248,rs62054393,rs17659881,rs76640332,rs78555354,rs2532322,rs12150610,rs2668645,rs56082319,rs2257639,rs2532272,rs56100013,rs62057114,rs76329216,rs62059003,rs61667602,rs17687504,rs62060787,rs62062322,rs112310745,rs76830096,rs1406068,rs62063789,rs17650258,rs2668628,rs62056774,rs2696700,rs55962674,rs41280116,rs434971,rs2532372,rs199512,rs77924424,rs933317,rs77266933,rs650927,rs77727624,rs2732657,rs199527,rs12944712,rs2532231,rs113313727,rs62055718,rs17688068,rs62062794,rs71375338,rs62062271,rs62055697,rs62060797,rs12150260,rs111985258,rs75676226,rs2696522,rs62054809,rs199461,rs12150111,rs62056793,rs76090253,rs2458207,rs4441322,rs62054441,rs2532252,rs77926909,rs56013908,rs62062275,rs2950705,rs11568305,rs241029,rs62054436,rs112995313,rs62055937,rs62054844,rs1706746,rs2316771,rs62071575,rs9898030,rs62063279,rs62062787,rs17688558,rs55646970,rs62062284,rs62057146,rs372810927,rs4792843,rs56289364,rs2469940,rs62063776,rs611351,rs55662347,rs62055707,rs55996632,rs62060852,rs62056839,rs17564871,rs79406732,rs56113217,rs455028,rs62056946,rs769375,rs111878933,rs2668719,rs17688410,rs62054425,rs56397077,rs9904290,rs77370070,rs117499775,rs56099546,rs12150242,rs6503457,rs62061710,rs12185268,rs9303523,rs74998289,rs62063682,rs62064669,rs17576165,rs77105679,rs28768976,rs62057068,rs241023,rs2668612,rs112197756,rs55653937,rs55915917,rs12150125,rs113661667,rs79589869,rs12150336,rs11079731,rs62054442,rs17660065,rs55690782,rs2696599,rs62073112,rs2532384,rs2532424,rs1631850,rs17650860,rs2668670,rs7212857,rs2532387,rs62060801,rs55893711,rs16940674,rs62060915,rs77875796,rs139077859,rs56323408,rs968028,rs75330746,rs56167560,rs371894855,rs2696607,rs436667,rs112493812,rs1526126,rs17687625,rs62063782,rs2732620,rs2532288,rs11654982,rs2696551,rs56136075,rs62063680,rs2696581,rs117368197,rs62055555,rs62061810,rs77768866,rs2696523,rs17688511,rs12150455,rs1467970,rs77513497,rs2106785,rs62054396,rs113313477,rs111433752,rs74863825,rs17663792,rs2668665,rs111364350,rs199456,rs1918802,rs2696626,rs17650633,rs62063778,rs3087534,rs62063774,rs2902661,rs62059008,rs62057067,rs2906006,rs78569719,rs62055716,rs56127309,rs199503,rs62055515,rs974294,rs113093579,rs34043286,rs1052590,rs113857334,rs28364021,rs6503451,rs75666751,rs77604208,rs2055794,rs2261016,rs2732669,rs2316773,rs389217,rs62053946,rs17761985,rs55975673,rs56040418,rs76539714,rs112003140,rs671740,rs241022,rs2942185,rs529311580,rs199500,rs2532423,rs62064422,rs17687838,rs17651213,rs17660595,rs62055895,rs76155390,rs1876827,rs34195569,rs17687462,rs968027,rs55896111,rs2469927,rs35909029,rs17573245,rs2732631,rs733968,rs62055518,rs111295615,rs62055950,rs733967,rs80346216,rs199491,rs63750222,rs713522,rs3785884,rs56299858,rs113520245,rs4528616,rs75945623,rs79180862,rs396593,rs63750417,rs1724411,rs62055496,rs78556223,rs7209792,rs2141299,rs62063276,rs2732652,rs2109092,rs77017444,rs62054817,rs418659,rs113537106,rs4609898,rs62064663,rs62641967,rs1918786,rs7224296,rs199444,rs79860128,rs17662403,rs55849949,rs62058964,rs62055896,rs77635460,rs2040844,rs78834738,rs2950011,rs74457229,rs1052551,rs2532341,rs62056851,rs9468,rs17564153,rs2732679,rs17577650,rs2532386,rs2696662,rs2696708,rs681485,rs9910683,rs55888391,rs62062783,rs17563433,rs62064409,rs62055901,rs2532404,rs76761511,rs1528075,rs430688,rs8067527,rs117646503,rs62060853,rs17688391,rs242949,rs56301633,rs2696707,rs55838058,rs3108507,rs2696593,rs62063854,rs62061732,rs2696603,rs79475968,rs17572147,rs55991914,rs79947689,rs56257094,rs2732685,rs62063687,rs12150320,rs62063848,rs78077519,rs62054843,rs2532395,rs199449,rs62055928,rs62056801,rs113564729,rs2668632,rs75412750,rs2463523,rs385199,rs62055708,rs1918785,rs113871181,rs956329,rs2532382,rs62057150,rs242562,rs62054380,rs56343551,rs10445334,rs62064660,rs113343439,rs56249311,rs2458217,rs413778,rs62056794,rs8064802,rs62057118,rs62062806,rs17698176,rs9899833,rs12150515,rs76934998,rs12150469,rs62055550,rs17688126,rs1918796,rs17763533,rs62057155,rs2316766,rs77114624,rs62074565,rs62059007,rs113793114,rs56146262,rs62056876,rs79923708,rs2532416,rs62063305,rs56194412,rs112572874,rs2942168,rs4569335,rs385383,rs62062273,rs17585608,rs56312737,rs62062283,rs62073094,rs1706729,rs112082260,rs1529535,rs62055492,rs2668611,rs56006248,rs430685,rs62056861,rs62060793,rs418891,rs62054824,rs17662115,rs62056775,rs11079719,rs10445336,rs62056840,rs2316770,rs56233672,rs7209436,rs28416808,rs2532256,rs62055879,rs62055955,rs56387266,rs17564020,rs17660251,rs17575683,rs12150162,rs112102887,rs17574228,rs62061796,rs56150806,rs62056841,rs8078067,rs199451,rs12150628,rs2873269,rs62063665,rs62063780,rs79600142,rs17576870,rs411305,rs1105569,rs55942528,rs62063304,rs1724425,rs2696690,rs1560311,rs2732581,rs11656151,rs242928,rs1815,rs62055938,rs1724407,rs17650818,rs4792824,rs12938476,rs111447859,rs55877243,rs62056867,rs2532274,rs62062288,rs242557,rs4988900,rs422112,rs62057107,rs643024,rs62056760,rs17563986,rs17653211,rs56378021,rs2732634,rs117199550,rs62056804,rs74464991,rs1635288,rs62054438,rs2435212,rs12150464,rs77489223,rs77718275,rs56269136,rs62062776,rs12185225,rs62060761,rs111413387,rs1881194,rs17577954,rs7501759,rs62054839,rs75500942,rs62062805,rs4792891,rs111327992,rs62055529,rs62055538,rs55938136,rs62056927,rs62057066,rs2696600,rs74872829,rs62054412,rs17571809,rs55955207,rs75715199,rs111678697,rs62061707,rs11079725,rs406400,rs17689104,rs740711,rs79497544,rs62054434,rs56108117,rs2532262,rs2532286,rs2668677,rs8080583,rs17563861,rs74573628,rs2532333,rs199530,rs62063686,rs62061771,rs2316953,rs62055502,rs393675,rs7214673,rs62064674,rs112123127,rs78506181,rs1105570,rs2532316,rs373417,rs56371647,rs55744103,rs62062778,rs112813897,rs17659953,rs17689824,rs78729125,rs62062803,rs55780786,rs62058963,rs112570965,rs62056931,rs753236,rs12051901,rs878888,rs35282504,rs242554,rs111652694,rs12150195,rs62063843,rs3108317,rs17572613,rs56026232,rs113178301,rs62056874,rs62055712,rs62055546,rs242935,rs76070179,rs10445363,rs80157557,rs17770150,rs62056925,rs62061715,rs2696568,rs241037,rs1724402,rs16940671,rs62074564,rs62055556,rs62054831,rs77568881,rs62055894,rs242944,rs11079723,rs1078830,rs111739681,rs60814418,rs62064433,rs55653963,rs112169475,rs79226879,rs34416056,rs17662235,rs55801356,rs62060847,rs76357066,rs62057101,rs62057147,rs2732688,rs2732626,rs62074573,rs740707,rs8065800,rs62055665,rs173365,rs62057122,rs242951,rs62055701,rs2732701,rs2471739,rs16940806,rs112116311,rs1918799,rs17563800,rs62061852,rs62057149,rs17770337,rs56046792,rs62056910,rs62061734,rs62070943,rs111424940,rs62063853,rs75076131,rs62060785,rs2950013,rs62063291,rs11654640,rs62060859,rs62057154,rs2532426,rs112997627,rs62064416,rs62062133,rs78052495,rs62063784,rs2471737,rs2696549,rs17686610,rs75686108,rs17652502,rs4479288,rs10514898,rs2732687,rs62055553,rs76294809,rs2668625,rs2732686,rs62054835,rs2696437,rs55980621,rs62064666,rs199443,rs241028,rs75944932,rs17649866,rs76421814,rs1526129,rs56180212,rs242925,rs17692129,rs2696545,rs1630095,rs9901937,rs1078269,rs4792897,rs962885,rs2732649,rs62063163,rs77819001,rs17770296,rs41543317,rs2532313,rs1967982,rs2040846,rs62063787,rs55692232,rs11575896,rs17649019,rs2532278,rs55886302,rs62060795,rs62055495,rs111321973,rs199524,rs2696703,rs4792880,rs8069449,rs62056866,rs1918792,rs2532344,rs242947,rs55638417,rs2696443,rs17690679,rs17660398,rs62054761,rs2532271,rs79447161,rs62054858,rs8077487,rs111689007,rs62062800,rs2532321,rs12150390,rs17649518,rs17564703,rs17585214,rs12943085,rs753235,rs56284313,rs2942176,rs17660907,rs56200760,rs62063673,rs62056790,rs62061713,rs10491144,rs62053950,rs17762308,rs62054804,rs2732629,rs8064870,rs62057065,rs62063294,rs12150064,rs12946693,rs4616318,rs62055500,rs62055946,rs241027,rs62055542,rs1881193,rs55781174,rs55645418,rs17653998,rs1396862,rs8070420,rs62062792,rs2957321,rs62056835,rs2732665,rs62054397,rs7209922,rs62060844,rs62057143,rs1467969,rs62056919,rs62056935,rs62063783,rs2696440,rs78637438,rs2668641,rs3110331,rs76885724,rs2004260,rs199516,rs8067056,rs2696546,rs111913701,rs17689966,rs17691328,rs2532255,rs2668724,rs77084869,rs2016730,rs183211,rs62061817,rs62062780,rs62621252,rs1052553,rs62061856,rs62054387,rs62062789,rs17689378,rs62061728,rs2158256,rs62061719,rs56357543,rs17650063,rs2696624,rs17661027,rs62063852,rs62055691,rs2696504,rs17770343,rs62055875,rs56298110,rs79252344,rs6503450,rs2532275,rs113589236,rs62058968,rs2469918,rs79799114,rs17688090,rs4609899,rs2732587,rs55972157,rs62054807,rs2301689,rs78929339,rs55705096,rs1560312,rs148033495,rs56002706,rs62061822,rs62056842,rs35116560,rs117995241,rs2668657,rs56043078,rs2668680,rs62056872,rs62055660,rs2696537,rs62062779,rs62061730,rs1029464,rs111853996,rs55787734,rs1406071,rs17763050,rs17690703,rs62056776,rs17653255,rs113638513,rs55865707,rs1706732,rs17688922,rs192252295,rs2532392,rs56249080,rs2696495,rs369533348,rs2696625,rs62061847,rs62062795,rs2696668,rs62061727,rs9904766,rs2458203,rs1881195,rs62057153,rs56080482,rs62055751,rs1724390,rs4401083,rs417968,rs62057108,rs62063777,rs199438,rs77488920,rs1918784,rs56130708,rs56023973,rs11652924,rs142955985,rs62056879,rs56062621,rs62074566,rs62054400,rs62054834,rs2696573,rs1880749,rs55684829,rs62056881,rs17575423,rs78917479,rs241044,rs55707339,rs17650417,rs17763515,rs56340658,rs4627402,rs3912063,rs56363731,rs2668623,rs79115768,rs12150127,rs62074563,rs62055559,rs62063669,rs76618565,rs56189701,rs56268325,rs4479290,rs62055552,rs62060760,rs1560310,rs62054841,rs62061809,rs78720789,rs79772576,rs55937610,rs2435213,rs2266497,rs62055525,rs62063849,rs113934115,rs62063670,rs2668613,rs74652075,rs413519,rs62054431,rs62055662,rs382104,rs62062276,rs62061721,rs7213077,rs55894109,rs55825513,rs62055692,rs56383763,rs12373124,rs199510,rs62056786,rs78773690,rs2668629,rs2469941,rs75229280,rs4341787,rs2097760,rs17573907,rs62062286,rs111259120,rs2696458,rs7211983,rs62056803,rs62055464,rs199506,rs568589031,rs113138968,rs4471725,rs241021,rs62061849,rs62064395,rs62053948,rs642185,rs2532293,rs79928920,rs62062278,rs2942172,rs62062802,rs62062295,rs62064419,rs439558,rs2732712,rs9906974,rs2458211,rs28439278,rs2696582,rs62056779,rs17763634,rs111724389,rs2942163,rs12150658,rs62062799,rs62060802,rs62054433,rs78480705,rs62056930,rs1724422,rs2462835,rs2316768,rs55946323,rs62056859,rs17660337,rs2696514,rs7215239,rs17760733,rs150592114,rs17665188,rs62061716,rs10445367,rs413917,rs444071,rs62055869,rs17660167,rs1706726,rs17650651,rs2668654,rs767056,rs62062279,rs62054823,rs8078495,rs878918,rs12373140,rs12941738,rs62061789,rs112402370,rs62071565,rs2696659,rs62055932,rs62062323,rs62062785,rs78229689,rs2668709,rs34303488,rs17689918,rs199453,rs62056802,rs17572893,rs17690314,rs78471340,rs62056782,rs754593,rs111511018,rs62062280,rs371996525,rs56042957,rs62054384,rs56101773,rs17761387,rs199518,rs733969,rs79348289,rs17650991,rs74903707,rs62060916,rs2163130,rs8078967,rs2696441,rs62055462,rs62063668,rs62055878,rs17690326,rs75641221,rs757503,rs2141300,rs3885075,rs55788678,rs62062274,rs62054840,rs2696587,rs112637166,rs2668627,rs62055491,rs77625338,rs2949997,rs111751251,rs74373419,rs56323304,rs55688739,rs2532226,rs2696461,rs62053940,rs62060855,rs12150223,rs113486004,rs2266455	68.9925
FXST	349	17	rs566127718	43575452	G	A	20656	-0.00408148	0.000457859	-8.91425	18.3088	rs111423688,rs189777036,rs2905465,rs56328224,rs62064595,rs62064645,rs55703888,rs7220206,rs62065374,rs62065444,rs62064652,rs62065384,rs112538459,rs62064655,rs111960572,rs62064643,rs2139890,rs2684526,rs56212100,rs2090847,rs1079432,rs56378631,rs112556326,rs76344126,rs35354512,rs62065389,rs55663797,rs62064654,rs12452272,rs112995489,rs12947718,rs1879585,rs62065396,rs56192752,rs62065438,rs12946723,rs62065443,rs62065380,rs35389313,rs55643511,rs1879581,rs2028078,rs56020833,rs7209501,rs79724577,rs12942666,rs62065378,rs62064657,rs7218394,rs55671319,rs1879583,rs62065377,rs1879582,rs55652155,rs56220387,rs5026246,rs2521859,rs11012,rs55793500,rs4763,rs17631303,rs2960000,rs35626715,rs12949256,rs62065442,rs62066460,rs12952082,rs62065379,rs55746869,rs34018943,rs62065388,rs2684700,rs62065450,rs34363898,rs36114997,rs55648326,rs112275793,rs1230077,rs34792542,rs62065395,rs35329349,rs4325608,rs188710438,rs17631676,rs2684641,rs62065445,rs62065447,rs71373560,rs73984391,rs35420583,rs12940792,rs35519908,rs4792860,rs62065390,rs34887474,rs2077606,rs62064641,rs55925547,rs62065385,rs62064646,rs12942951,rs35327136,rs12952171,rs62064651,rs62064600,rs34063617,rs117029704,rs62064594,rs3946526,rs71373572,rs56314414,rs36078910,rs71238846,rs9899111,rs3972613,rs35884427,rs62065403,rs62065453,rs62064603,rs12939187,rs62065452,rs62064647,rs34286926,rs62065404,rs1079434,rs2684670,rs56005713,rs12952764,rs62064649,rs56159231,rs12946900,rs62065441,rs7222389,rs34104358,rs56236914,rs62064637,rs113575082,rs62065457,rs12452273,rs9903522,rs34465449,rs35489312,rs4792859,rs62065437,rs56168933,rs62065394,rs62064653,rs77132763,rs62065448,rs149366495,rs62065436,rs1808189,rs62065454,rs55930887,rs7222444,rs112257723,rs62065399,rs62065392,rs2037442,rs28521823,rs8071011,rs17686238,rs35591873,rs61572747,rs1230076,rs62065449	68.7193
FXST	189	17	rs1563304	44874453	T	C	20594	-0.00374145	0.000820713	-4.55878	5.2886	rs886348,rs11650531,rs118086135	69.2494
FXST	617	18	rs9948984	35027696	G	T	20539	0.00447025	0.00059985	7.45228	13.0374	rs74564034,rs4799924,rs8090693,rs75881156,rs948534,rs12454615,rs2187048,rs77716985,rs1622317,rs11665165,rs8098936,rs74869210,rs66738043,rs78199907,rs7236596,rs4799930,rs80333654,rs12604271,rs1941950,rs1893372,rs17670413,rs2187049,rs9948373,rs79248989,rs9946043,rs1941949,rs1624672,rs4799922,rs6507200,rs8097292,rs17750237,rs9966374,rs2027754,rs1540075,rs1539845,rs77132561,rs118070050,rs8085100,rs4799926,rs13380988,rs11660607,rs75363710,rs1786818,rs7233468,rs72889346,rs4799928,rs8182392,rs12232675,rs6507201,rs55916388,rs9304170,rs1941947,rs77937801,rs2027755,rs7227410,rs9966170,rs1941948,rs4799450,rs9955303,rs12604329	56.785
FXST	382	19	rs2303652	42703833	G	A	20662	-0.00414749	0.000854674	-4.85271	5.9144	rs140580403,rs78553019,rs112654436,rs77265127,rs3810148,rs3745233,rs117388241,rs4141062,rs80128386,rs77223770,rs75757688,rs1676220,rs118035146,rs559083563,rs113028115,rs112106426,rs116953484,rs17342179,rs1676217,rs59099214,rs1206009,rs17270057,rs79781948,rs75660843,rs17342067,rs77639874,rs10410185,rs147833102,rs148417626,rs77108948,rs74724092,rs11883412,rs75466144,rs139865586,rs79021928,rs140977133,rs2302485,rs8108096,rs79971819,rs79107853,rs35493131,rs74259559,rs7253915,rs73552895,rs139497466,rs61735151,rs78782556,rs143827223,rs113631324,rs7246789,rs8107737,rs77091836,rs528809820,rs57938324,rs117249295,rs3745231,rs78864738,rs16975684,rs17270169,rs117299744,rs111518061,rs75619987,rs74951111,rs76718343,rs12232804,rs111246185,rs10410698,rs116502431,rs143002007,rs79839939,rs1209280,rs74367735,rs78525205,rs143790788,rs75694591,rs73552881,rs76243199,rs1676221,rs2537697,rs146336041,rs8182491,rs7248379,rs75073466,rs76602059,rs78756053,rs2267630,rs78856064,rs79436593,rs77701064,rs74629692,rs79543234,rs77746952,rs147084425,rs79636502,rs1211265,rs148978874,rs10410198,rs144993858,rs80167532,rs76292187,rs150390258,rs75435103,rs78304176,rs116854217,rs77646905,rs8106871,rs77793814,rs76458484,rs117285798,rs146167905,rs111862714,rs11878620,rs28537976,rs17342284,rs74259565,rs184407733,rs77509885,rs75996891,rs61088131,rs76105702,rs2615614,rs80225984,rs74947804,rs3810151,rs75732564,rs7258795,rs78776171,rs79564604,rs10500285,rs74518202,rs143000452	66.7569
GCC	1043	2	rs3755141	217277249	T	C	20433	0.0029078	0.000579445	5.01824	6.28278	rs2738282,rs13405529,rs1110998,rs62178261,rs2738277,rs13399493,rs12990098,rs12019163,rs10211039,rs13385640,rs6715548,rs11695590,rs6744432,rs2738278,rs2276665,rs784543,rs7590302,rs480842,rs284551,rs998102,rs10194227,rs10207455,rs6708185,rs10199760,rs284556,rs13410937,rs755625,rs13023747,rs284574,rs12463731,rs6715549,rs2738276,rs2738290,rs10183193,rs284527,rs284539,rs12694390,rs34028543,rs673157,rs13017960,rs284540,rs13015080,rs10176393,rs4674093,rs13392290,rs13428500,rs2738281,rs473593,rs4674084,rs166921,rs13399149,rs10204303,rs6723971,rs17557636,rs184027,rs185870,rs2738284,rs13007461,rs2666290,rs1983219,rs12994218,rs13028557,rs10181065,rs13389512,rs12989690,rs2280043,rs12019162,rs6435942,rs3114146,rs7577388,rs34262345,rs61239578,rs34628773,rs3770479,rs284528,rs13384294,rs284526,rs62178623,rs284557,rs577637,rs1983218,rs6715563,rs3102399,rs10193235,rs284543,rs1510842,rs62178624,rs13432107,rs284532,rs512504,rs12694387,rs13405912,rs10173469,rs35137313,rs10181053,rs1510841,rs2738287,rs284569,rs1809496,rs1033085,rs10176384,rs526870,rs12990340	230.203
GCC	1639	3	rs1768208	39523003	C	T	20708	0.00355901	0.000612733	5.80842	8.20022	rs11709044,rs938183,rs28829975,rs11129833,rs533577,rs675595,rs11706071,rs4525803,rs34629457,rs616147,rs6770797,rs13059755,rs630934,rs34403692,rs13096483,rs34897882,rs9852186,rs35310432,rs2370965,rs1768234,rs11708828,rs12495185,rs645567,rs13079368,rs1317871,rs36020975,rs11713114,rs674243,rs62243409,rs1768190,rs28810495,rs2887901,rs879444,rs545397,rs6772037,rs13079576,rs11129834,rs2370964,rs12495623,rs1009966,rs528364,rs9820623,rs2018725,rs12638676,rs1708104,rs2965067,rs674192,rs9871799,rs816487,rs6765697,rs4676496,rs11705945,rs3914283,rs6770798,rs13092508,rs478514,rs11709075,rs1513219,rs1707981,rs1464047,rs1278142,rs11129835,rs12494100,rs631312,rs13073538	63.1797
GCC	792	4	rs13132853	38680015	G	A	20277	-0.00319035	0.000414261	-7.70129	13.8706	rs4833085,rs9992076,rs7658334,rs6531657,rs28681431,rs28560778,rs1491199,rs337641,rs2381198,rs2169542,rs77352494,rs4833071,rs13328049,rs10009513,rs2045769,rs10025499,rs337603,rs6531639,rs73811714,rs73232890,rs76695722,rs28488148,rs79354477,rs6819274,rs6531654,rs36071400,rs4240247,rs6531652,rs17500878,rs13149231,rs10032014,rs3980,rs2242189,rs11727467,rs76682731,rs7678850,rs6813851,rs337605,rs2615623,rs68191221,rs4401459,rs2078179,rs35647276,rs337629,rs7662014,rs10026640,rs13131593,rs13151185,rs12504963,rs113071828,rs62294474,rs60029573,rs28510735,rs10026499,rs7657152,rs13102095,rs78911499,rs12332031,rs112691446,rs73232881,rs1962053,rs922334,rs17428945,rs28418927,rs28694049,rs12499028,rs2381186,rs28650961,rs7654470,rs35983176,rs73234917,rs11944291,rs6813852,rs10029476,rs337637,rs13105987,rs7663292,rs7656708,rs11728133,rs7660102,rs1471370,rs6531648,rs10019144,rs4535339,rs1824652,rs337642,rs1005938,rs6531645,rs60206080,rs11725940,rs11096953,rs66709517,rs2637692,rs36023504,rs337623,rs185151803,rs337619,rs2126526,rs35547424,rs168086,rs10021686,rs9998440,rs77419028,rs9522,rs6812216,rs6858772,rs73811716,rs12331049,rs337622,rs34089598,rs11734570,rs4833072,rs10015581,rs1000096,rs12510215,rs4833079,rs9992667,rs337638,rs10026553,rs2637698,rs7654288,rs7685520,rs12646137,rs4634234,rs73808504,rs28656945,rs73811715,rs75356782,rs28657453,rs4461531,rs73232876,rs4833073,rs6531647,rs11096954,rs6853752,rs34722008,rs10011814,rs6531644,rs6827414,rs6531650,rs11724090,rs28491682,rs12639926,rs6811246,rs2045767,rs13132956,rs1000571,rs35771878,rs6845639,rs3209570,rs1466414,rs79605682,rs12507197,rs11937257,rs7678668,rs6838905,rs28664852,rs337604,rs55958238,rs78916220,rs13135770,rs12510962,rs13137984,rs337617,rs3860067,rs11730676,rs61373978,rs4833087,rs12651223	60.2363
GCC	797	5	rs17205972	82859065	T	G	20687	-0.0050775	0.000501684	-10.1209	23.3504	rs201151250,rs151272493,rs309587,rs2548541,rs10473874,rs60404475,rs33586,rs76738717,rs831928,rs17205986,rs309586,rs12653308,rs1193355,rs35087492,rs6892736,rs182555,rs12188947,rs12152797,rs309566,rs67827860,rs160277,rs35313029,rs10043829,rs3777049,rs160380,rs309564,rs1457105,rs41271133,rs160184,rs62362865,rs516960,rs9283782,rs7702540,rs7711739,rs35483733,rs309597,rs3797782,rs868195,rs76123737,rs11726,rs35382686,rs35187269,rs201342663,rs309571,rs10514258,rs9637813,rs188703,rs1501647,rs6859350,rs309589,rs1598725,rs34059159,rs1457082,rs16900416,rs6452541,rs35896134,rs13164380,rs7711932,rs2445873,rs13164259,rs10064429,rs1193354,rs7710707,rs160183,rs33603,rs309598,rs13153755,rs310504,rs160280,rs4492093,rs1103798,rs12520543,rs11746859,rs309561,rs11749904,rs34269673,rs308365,rs13166766,rs33593,rs6452542,rs33590,rs13184707,rs619310,rs10052710,rs71638255,rs310519,rs536376209,rs74320763,rs11952531,rs7732658,rs33599,rs17205993,rs35333770,rs72771206,rs871759,rs310500,rs35430475,rs4703569,rs11741157,rs336944,rs11950131,rs62362926,rs2652106,rs6866362,rs17206075,rs17205951,rs33601,rs33604,rs7731805,rs539434,rs6858899,rs10473875,rs7447467,rs12332199,rs3911457,rs308360,rs10044001,rs4703570,rs309599,rs12657861,rs7732237,rs10074448,rs309600,rs309555,rs13160511,rs1457081,rs13166573,rs544697,rs7730124,rs12516244,rs7709777,rs7702453,rs309556,rs4558964,rs1193352,rs10474101,rs17206055,rs308363,rs2045380,rs1345420,rs7706851,rs33610,rs1193353,rs310521,rs62362864,rs10045242,rs7717697,rs34761292,rs13189086,rs11960908,rs33609,rs831588,rs6867396,rs10045212,rs3931702,rs485075,rs62362900,rs695103,rs4339334,rs6883712,rs28296,rs6866960,rs10942331,rs17284559,rs256460,rs884570,rs10474109,rs6871573,rs13178671,rs309591,rs11746897,rs543855,rs309582,rs11950137,rs336945,rs13164785,rs256469,rs17284587,rs10076654,rs3852187,rs6888088,rs543939,rs587893,rs56130433,rs71638257,rs35447933,rs4470745,rs160285,rs3096169,rs485996,rs4266381,rs13167610,rs13176921,rs62362863,rs994004,rs16900528,rs185356,rs10058141,rs62371910,rs2290673,rs2290671,rs7733216,rs33602,rs309584,rs7719247,rs11952577,rs173686,rs962066,rs3096172,rs77451124,rs160283,rs17284524,rs13166630,rs2541312,rs10474103,rs7737921,rs36152572,rs4532345,rs160186,rs178023,rs831927,rs34027924,rs12657869,rs648882,rs308359,rs10045126,rs58682218,rs1867667,rs35040911,rs17284573,rs160187,rs1193351	97.8942
