## Supplementary Tables for "Computation and resource efficient genome-wide association analysis for large-scale imaging studies" (part 2 of 2)

### Sheet: Table S5 (continued)
Table S5: The identified genetic loci for FA of white matter tracts in the discovery phase reproduced in the replication study (n=20,130). We extracted all the variants in significant loci (P < 1.91E-10) in the discovery phase and conducted association analysis for those variants across all voxels in the replication study, saving associations with a p-value less than 0.05/526. Each locus was constructed by grouping significant voxel-variant pairs within an ROI such that the longest distance from any variant to the most significant variant was less than 0.25 cM. Each voxel-variant pair can be included in one and only one locus. INDEX: the one-based index of voxel in the image. P: -log10 p-values. otherSNPs: other significant SNPs within the same locus, may be associated with other voxels in the image. CM: genetic distance (1000 Genome, GRCh37).
GCC	633	5	rs4150212	139721701	T	C	20607	0.00355467	0.000409049	8.69007	17.441	rs2879088,rs10041762,rs2569165,rs1051309,rs2245640,rs2569167,rs4912715,rs1432959,rs2116802,rs702399,rs3822328,rs1089304,rs4150234,rs12517200,rs717097,rs2530239,rs919755,rs10066278,rs975243,rs2530224,rs2531351,rs9686540,rs3776130,rs2240696,rs250428,rs2237076,rs2563322,rs2530244,rs801184,rs801188,rs4413573,rs702398,rs250429,rs2563273,rs2563254,rs2240694,rs6894953,rs2337984,rs6860077,rs148099171,rs10476907,rs702395,rs57294361,rs143170399,rs4150232,rs6849,rs2569177,rs6870764,rs2531341,rs2563278,rs2531347,rs2569159,rs811382,rs55988944,rs6897346,rs801186,rs2569191,rs778596,rs3756340,rs1476768,rs113642240,rs6579768,rs17119056,rs10053945,rs13184340,rs2531340,rs2569170,rs4801,rs778593,rs79064091,rs10042299,rs13174202,rs2563260,rs2569171,rs2531361,rs801169,rs6580499,rs2337988,rs801170,rs2262568,rs3756338,rs2569181,rs2531350,rs68010656,rs778602,rs146521494,rs990983,rs4150197,rs13168514,rs3756341,rs2563288,rs10463297,rs801179,rs35983033,rs116578164,rs1089305,rs2337982,rs2563307,rs2563331,rs2563263,rs11741994,rs2337987,rs2530226,rs6879095,rs2563312,rs778605,rs778583,rs2569162,rs75436533,rs10057161,rs250430,rs2563335,rs801189,rs7737424,rs62385187,rs7710380,rs2531352,rs2531355,rs801177,rs3733709,rs778587,rs1835148,rs250426,rs10875632,rs2563274,rs2098058,rs2563320,rs2531344,rs2237077,rs1862176,rs2435142,rs2531358,rs778595,rs2563258,rs801168,rs6891559,rs4150196,rs1030165,rs778600,rs778589,rs2563261,rs115216292,rs753280,rs17118812,rs7719290,rs2563311,rs2563293,rs2337983,rs11168051,rs13184940,rs2879086,rs9716546,rs3776129,rs6898939,rs547206374,rs13159261,rs171632,rs2531343,rs778598,rs2569190,rs7719289,rs2563317,rs4912718,rs12717988,rs62384256,rs2337516,rs2563290,rs4279384,rs2569176,rs1985628,rs2563296,rs6883156,rs13157397,rs2563285,rs60601725,rs2530225,rs187756249,rs2563252,rs2530235,rs62384244,rs4913082,rs2337514,rs778603,rs2530232,rs2569160,rs2261651,rs6891995,rs2163786,rs2245643,rs2569163,rs71592123,rs6867236,rs147697336,rs3822346,rs7445192,rs2563314,rs2530243,rs917302,rs9325140,rs2262576,rs34678418,rs2531360,rs28493133,rs62385164,rs2563259,rs12717860,rs1583005,rs778588,rs3756342,rs2563337,rs801174,rs2530227,rs111505968,rs2531339,rs2531359,rs702394,rs6579836,rs2563264,rs6579988,rs7701755,rs778591,rs2569188,rs2531349,rs1972544,rs2563287,rs801185,rs2563284,rs6888747,rs149553994,rs801458,rs61342141,rs7356554,rs778606,rs801171,rs76148587,rs2563304,rs250424,rs12659129,rs6868495,rs4913081,rs2337224,rs2531346,rs73267612,rs735554,rs1548701,rs7445954,rs250432,rs778594,rs7733403,rs10477034,rs2569178,rs3733681,rs2531354,rs1864254,rs2563332,rs1019933,rs2249213,rs778597,rs2563336,rs67066116,rs2240692,rs10064176,rs185098602,rs2337986,rs2563256,rs801182,rs6579987,rs13385,rs3733707,rs12187444,rs2563292,rs3776128,rs1548699,rs2569193,rs6893708,rs2563310,rs801178,rs250431,rs6898707,rs4150214,rs2563298,rs4912711,rs4404730,rs2531345,rs9800417,rs2563269,rs4150236,rs801166,rs801176,rs6872579,rs7712617,rs1962648,rs2530240,rs1030163,rs139197618,rs2569166,rs2337225,rs778585,rs2563265,rs2563330,rs2074611,rs2563295,rs10053981,rs10073974,rs2563267,rs10073519,rs778601,rs4150241,rs1864255,rs2435143,rs7701365,rs2237075,rs2563251,rs7715360,rs2563253,rs2256547,rs10067969,rs6871703,rs753279,rs1835959,rs563059792,rs778599,rs2112259,rs778586,rs77553091,rs2240695,rs114727286,rs2337985,rs2530241,rs2563249,rs7448279,rs12657867,rs801183,rs2569169,rs62384243,rs2563248,rs10074378,rs13180584,rs2569185,rs13153401,rs59690131,rs2563302,rs801399,rs2251860,rs62384216,rs55720104,rs801465,rs809635,rs6879217,rs250427,rs4151680,rs13171154,rs1030166,rs6862439,rs2563315,rs2531356,rs4912717,rs2563333,rs1991801,rs2530233,rs9324644,rs58992612,rs2563306,rs2531342,rs10036519,rs801167,rs6579965,rs13168670,rs2563283,rs7447696,rs2563255,rs2530230,rs801180,rs146171650,rs2262572,rs149182891,rs2563279,rs778582,rs73269505,rs11167489,rs813897,rs2563257,rs2563305,rs3733708,rs147101928,rs2563270,rs2563272,rs1030164,rs3806845,rs9688094,rs801175,rs3733710,rs2014738,rs4451093,rs801181,rs62384193,rs4150221,rs6867549,rs3756339,rs12717986,rs778584,rs702397,rs139633203,rs11742149,rs2563266,rs2262574,rs11743782,rs801460,rs12055222,rs2563324,rs3776089,rs2262575	146.576
GCC	284	5	rs2731689	171866950	T	C	20671	0.00309101	0.00058405	5.29238	6.91817	rs11957797,rs72846985,rs79198163,rs7724238,rs2569211,rs2731692,rs1368433,rs2569210,rs2731688,rs11739669,rs2569244,rs2569220,rs2569246,rs2731696,rs2731693,rs2731694,rs2569243,rs2731697,rs139600850,rs11747030,rs2569212,rs1560682,rs2569245,rs2569250	188.975
GCC	1520	5	rs17284622	82974671	C	T	20449	-0.008056	0.00152905	-5.26863	6.86187	rs4466137,rs336958,rs1420654,rs4466136,rs7444755,rs1154888	98.2294
GCC	748	6	rs35942569	26339131	G	A	20458	0.00432921	0.0006403	6.76122	10.8638	rs71557378,rs58825580,rs79743090,rs9368443,rs36048693,rs35825164,rs12201459,rs4713048,rs2093303,rs13215879,rs12204280,rs9467835,rs67234939,rs35741362,rs2393592,rs7747133,rs6456712,rs2893842,rs34158769,rs9348745,rs7747027,rs2984057,rs55706012,rs35162296,rs11755326,rs2032446,rs77596955,rs71557335,rs10456343,rs7746807,rs12199620,rs41266779,rs68072215,rs16891235,rs6908156,rs13218591,rs45527431,rs13212534,rs34888489,rs3925440,rs9379864,rs3873203,rs2984060,rs9358912,rs35304979,rs6921388,rs36109883,rs733528,rs4712981,rs12175704,rs71557359,rs555460,rs77919048,rs35116528,rs2636474,rs56763414,rs72834698,rs72832596,rs34073492,rs72843784,rs6940007,rs2073530,rs6934329,rs17587597,rs34605993,rs9393704,rs523383,rs34783558,rs34246779,rs71557315,rs9379893,rs7740197,rs34104395,rs6931120,rs9379960,rs62394556,rs10807012,rs9358903,rs6918325,rs66536062,rs35526527,rs9358920,rs6456728,rs10946851,rs13195210,rs9393708,rs9368481,rs72839445,rs35169013,rs9379873,rs12528519,rs67296946,rs59806038,rs4358615,rs12176129,rs2754603,rs62401990,rs9368450,rs3902343,rs6910549,rs12203346,rs66757203,rs3752419,rs12201058,rs9368445,rs13190754,rs35982103,rs34878490,rs71559004,rs2451715,rs2451739,rs74568798,rs9368448,rs80292109,rs2451742,rs144145374,rs66941101,rs56073264,rs77666565,rs9348742,rs67509210,rs56303243,rs9379902,rs9393698,rs149123117,rs3933231,rs3807029,rs12525891,rs34817112,rs6940638,rs1165165,rs1324088,rs4711126,rs62394768,rs62396167,rs13216785,rs12173854,rs13210399,rs10946873,rs10807006,rs34388707,rs9356996,rs6932590,rs629444,rs72839449,rs17586784,rs68149500,rs6938200,rs1184802,rs9379823,rs2142703,rs34569761,rs13217285,rs13210041,rs4467763,rs9393697,rs1977,rs10946861,rs112912679,rs3999543,rs7754159,rs9348719,rs6925804,rs9358933,rs9366636,rs71557332,rs6932243,rs9366648,rs56874662,rs61747867,rs12194256,rs806794,rs9379852,rs9366658,rs13213927,rs9358914,rs1179087,rs35069699,rs1165164,rs62396160,rs10946808,rs707898,rs57713596,rs1883213,rs34843552,rs113920069,rs13216484,rs9348729,rs6933583,rs4711107,rs62402007,rs67330695,rs6928717,rs13200921,rs12195114,rs2006736,rs17526722,rs3799380,rs2328905,rs9393705,rs7450556,rs9393739,rs2076030,rs6924727,rs9368451,rs2032443,rs13190739,rs1165202,rs989134,rs12191550,rs74689501,rs2393649,rs13192713,rs55664827,rs12191423,rs7740793,rs2073529,rs2393923,rs13194053,rs62400808,rs7745603,rs1165168,rs1987244,rs12214739,rs4711133,rs28360517,rs35875210,rs72834623,rs36162392,rs7738854,rs13198716,rs12174631,rs9358927,rs56862318,rs55834529,rs651578,rs9348734,rs9393738,rs6923139,rs72842197,rs9379853,rs3734537,rs9357006,rs7753253,rs2451752,rs68112369,rs12174639,rs9379900,rs9348726,rs1979,rs35076545,rs1977199,rs12530345,rs9393736,rs34569203,rs35433030,rs2754666,rs7764984,rs35909544,rs4079824,rs1028308,rs6936555,rs1124999,rs7761298,rs7750960,rs34107459,rs9358919,rs9379818,rs62400855,rs9358938,rs3933232,rs12215241,rs10946875,rs17587226,rs13219354,rs34916901,rs7744759,rs35307327,rs9368478,rs11967852,rs9467989,rs13212921,rs2498343,rs7759694,rs9461335,rs66823108,rs3999476,rs34781270,rs72834694,rs1165167,rs10807013,rs13212652,rs972087,rs66827971,rs62394764,rs12195955,rs202140557,rs4299827,rs62394512,rs2893820,rs34313099,rs62401961,rs9467704,rs34043431,rs4591839,rs9379838,rs2494706,rs62400804,rs9689245,rs12203454,rs806795,rs17528178,rs62394555,rs10484439,rs2022272,rs12203347,rs12199155,rs13220261,rs1165189,rs9379962,rs7769028,rs12202849,rs2073531,rs9393693,rs6456766,rs141382271,rs2498381,rs9368447,rs35768595,rs13202688,rs17531978,rs9467713,rs16891725,rs16891727,rs2451714,rs9393741,rs35402046,rs34027471,rs55912630,rs13207365,rs9393694,rs9467623,rs7774731,rs34229567,rs12198406,rs4634448,rs6941920,rs56296968,rs1061482,rs1773284,rs13198474,rs10946859,rs71557334,rs141913739,rs7755741,rs13200797,rs9467638,rs1800758,rs9379832,rs3999544,rs2237228,rs9467621,rs35555795,rs9348750,rs169219,rs35528636,rs12200726,rs1892253,rs9379945,rs34864993,rs190945449,rs9358916,rs9393773,rs4712980,rs556339,rs2893884,rs6900665,rs7766531,rs9379863,rs7768643,rs35819380,rs35378061,rs12213056,rs501220,rs34791189,rs16891325,rs35627490,rs28551159,rs4713049,rs9368444,rs1165158,rs35400317,rs9467953,rs35506517,rs9379903,rs67575965,rs61324092,rs6928511,rs7762959,rs72844462,rs35778245,rs66790453,rs13208916,rs9379862,rs74571768,rs7746643,rs12664610,rs72838268,rs2636425,rs3800302,rs34961555,rs6939589,rs6915555,rs806976,rs9393686,rs6914824,rs3047288,rs3933235,rs2498342,rs10484433,rs181707370,rs61534839,rs12202954,rs4634439,rs36012762,rs13203673,rs75499503,rs3999329,rs3922717,rs4452638,rs61472021,rs67457459,rs9358917,rs1182814,rs9379820,rs3799374,rs6902392,rs34956419,rs16891261,rs9358945,rs6904071,rs12191453,rs9467606,rs13219181,rs9467882,rs867796,rs806790,rs1165148,rs62394769,rs12194606,rs2393667,rs4304151,rs2770573,rs9358935,rs9467613,rs9717913,rs9379879,rs10946868,rs9357028,rs10456334,rs1543681,rs35565446,rs71276077,rs7746199,rs3814089,rs9368483,rs9467607,rs6933132,rs2494691,rs12525915,rs1186313,rs9393714,rs3799378,rs2876694,rs7749823,rs9461222,rs9379859,rs9379895,rs9379844,rs6938652,rs9366654,rs9393696,rs2494711,rs12525054,rs7755577,rs13211947,rs9467603,rs9368489,rs9368485,rs7749414,rs12174623,rs9357030,rs2451729,rs13207082,rs58060922,rs707899,rs12660432,rs10946865,rs35050608,rs13215020,rs2494705,rs6939997,rs71557316,rs66488313,rs9393737,rs9689675,rs17586553,rs9379950,rs10807007,rs16891264,rs2494710,rs35454259,rs13206501,rs9348720,rs9467952,rs36014129,rs6930959,rs3999248,rs4438952,rs9358944,rs3734544,rs375848868,rs9393716,rs3734528,rs67092078,rs34351439,rs116201501,rs7449478,rs537673,rs13202371,rs16891315,rs9295702,rs7768814,rs9379875,rs9358948,rs12661552,rs183280845,rs13207673,rs9358930,rs9467672,rs13202592,rs198823,rs71557351,rs34391493,rs9348699,rs4412192,rs13220522,rs35934643,rs13195401,rs35212793,rs9379907,rs9393790,rs1165169,rs12190473,rs12174602,rs9379891,rs9348709,rs9358915,rs35367169,rs1165162,rs9379882,rs76794451,rs1884943,rs9295684,rs9467708,rs75782365,rs2754686,rs13192365,rs7766641,rs9467725,rs1780966,rs9379831,rs10484395,rs9393772,rs17608582,rs28519388,rs16891334,rs2451753,rs9358949,rs9393755,rs2237235,rs10946872,rs36022097,rs4713062,rs6908328,rs7759741,rs12525227,rs79267062,rs2393593,rs13195977,rs6925226,rs2494697,rs2575174,rs9379901,rs16901784,rs13220488,rs12199218,rs9393786,rs911186,rs6939799,rs6906576,rs9467635,rs113835738,rs9358899,rs13220495,rs4713051,rs9689710,rs72845428,rs3757138,rs4711137,rs76342263,rs9358932,rs10946810,rs113069119,rs6918835,rs13211901,rs9379843,rs7756567,rs13213957,rs35173303,rs9368480,rs13210025,rs9393691,rs62402023,rs72834677,rs36033628,rs9467609,rs4711134,rs34661691,rs34197618,rs12176087,rs707901,rs9379854,rs9379855,rs9468006,rs2235251,rs9393707,rs1165159,rs6902389,rs9461223,rs9356998,rs2498345,rs9393713,rs10755642,rs6905284,rs3933236,rs9366650,rs6936561,rs2494714,rs9379905,rs1977200,rs1104871,rs2794719,rs10946801,rs13208859,rs6903015,rs13201341,rs1747551,rs9467618,rs4518487,rs2393911,rs3999429,rs35484309,rs13200888,rs56294283,rs12207579,rs12203828,rs9379845,rs9379858,rs12191629,rs6920256,rs9393683,rs9379851,rs9348728,rs9393777,rs16897515,rs34116162,rs2504598,rs9348711,rs34244947,rs6911540,rs6456727,rs9467938,rs6919391,rs806798,rs868190,rs62400854,rs13195692,rs504576,rs9393710,rs806977,rs806789,rs1165187,rs6456703,rs1177441,rs13191776,rs7757646,rs9379819,rs12194844,rs9467632,rs13201821,rs6902411,rs34550936,rs9295714,rs9379897,rs6913660,rs9366653,rs3734542,rs3734523,rs36034627,rs62400806,rs9467711,rs17598658,rs17596719,rs13191445,rs9379825,rs9358918,rs11967935,rs6940698,rs13195509,rs12189753,rs3800316,rs2295593,rs9295688,rs66462181,rs7748167,rs9368482,rs9468005,rs1773285,rs9467714,rs4515381,rs1165161,rs12199166,rs2472928,rs9358924,rs9358947,rs9467622,rs56195001,rs12189867,rs989133,rs9366656,rs13191326,rs9379842,rs13220570,rs12665035,rs6933999,rs12661756,rs6456739,rs2451716,rs9358946,rs6903228,rs28360595,rs9393706,rs71206067,rs9393735,rs13196552,rs9379833,rs72834617,rs12189666,rs9393718,rs9393703,rs2451749,rs13195402,rs10484435,rs7771202,rs62402013,rs16891344,rs1059486,rs4713018,rs7773029,rs28362606,rs13195047,rs9393692,rs2093169,rs1347567,rs9295675,rs6913795,rs9393711,rs35869525,rs6938083,rs9358936,rs6907403,rs35680819,rs66975207,rs3999471,rs6923811,rs12215773,rs6901448,rs1971509,rs3857546,rs528657806,rs34816374,rs2073527,rs4713042,rs9366651,rs4521582,rs7773938,rs6915678,rs80264589,rs34525648,rs7762413,rs9393715,rs12204142,rs9393801,rs6456711,rs9357005,rs113482541,rs3884025,rs9348716,rs12525187,rs6940237,rs6931849,rs10456350,rs13214169,rs1150663,rs3799383,rs3757132,rs1971508,rs9379856,rs35277236,rs9357004,rs9467600,rs374577630,rs1985732,rs4713047,rs6932691,rs12176317,rs34546498,rs9295730,rs71557358,rs13216828,rs9467956,rs13206443,rs34804024,rs13220395,rs67491322,rs6930616,rs6933213,rs12209891,rs9348721,rs57440165,rs11966360,rs67844427,rs6939532,rs9358913,rs56114371,rs139332558,rs13214280,rs12526215,rs9467626,rs12210373,rs12192010,rs1324087,rs9379880,rs2130655	49.4029
GCC	784	6	rs17695758	27837183	C	T	20706	0.00411426	0.000636739	6.46145	9.98422	rs4947263,rs71559024,rs6922063,rs3129179,rs67859638,rs1339898,rs56389860,rs113361078,rs9366717,rs6901575,rs200493,rs9368557,rs3135316,rs3135310,rs36092177,rs3130834,rs9257271,rs6903989,rs9357066,rs200482,rs4713143,rs13201308,rs1233713,rs34020953,rs200996,rs6905516,rs34218844,rs3131068,rs3130817,rs4713208,rs9986596,rs6908137,rs9468287,rs2531805,rs34105070,rs13210258,rs35875412,rs10946915,rs61742093,rs12697938,rs1679732,rs149878,rs13194781,rs34832585,rs1233588,rs34396849,rs200990,rs13214023,rs3130895,rs1233696,rs9301,rs442439,rs9461405,rs3135297,rs3118360,rs2799079,rs13190888,rs3130750,rs1736895,rs469228,rs12525255,rs1150726,rs3135318,rs36069097,rs35984974,rs1361385,rs1233707,rs149962,rs200981,rs7765989,rs200971,rs67662114,rs35952432,rs3116830,rs9257227,rs13202295,rs35848276,rs9257187,rs1150694,rs71559050,rs9257761,rs853683,rs1150668,rs3131094,rs3131344,rs200973,rs13196692,rs9393897,rs13192965,rs34953377,rs967005,rs7752608,rs67478198,rs3129170,rs3135304,rs9468220,rs3130746,rs9380057,rs149963,rs1052215,rs1150688,rs3130887,rs9295747,rs13216117,rs9468203,rs72847313,rs2531803,rs1150693,rs9257223,rs6912280,rs3135317,rs9257611,rs9468206,rs4713152,rs9348774,rs1947862,rs7750305,rs144447022,rs3757187,rs34150729,rs68188794,rs9295778,rs7766699,rs9295759,rs13212318,rs6940744,rs3117426,rs6456834,rs13200462,rs35749575,rs9393890,rs9368563,rs9393887,rs1225597,rs149978,rs9468195,rs9393846,rs17750747,rs4713118,rs6922111,rs144969912,rs9468277,rs200991,rs2531804,rs3129098,rs41269265,rs200504,rs35345226,rs3118359,rs201000,rs9380063,rs3117349,rs34513104,rs71559038,rs9468292,rs34716816,rs9468361,rs1736904,rs2531827,rs9969098,rs9380069,rs3117146,rs34556183,rs6922374,rs1124132,rs9368560,rs4711164,rs3130885,rs67297533,rs3130742,rs1904840,rs1237875,rs9257670,rs9368527,rs1233593,rs2023493,rs16894116,rs3800328,rs200965,rs11965972,rs3118358,rs736466,rs149946,rs34166054,rs9468295,rs34724414,rs35001169,rs3132394,rs35560946,rs3734563,rs3118364,rs4713133,rs34543938,rs213240,rs13213152,rs3749973,rs9295760,rs73395360,rs9295761,rs1531681,rs13201753,rs4713135,rs172329,rs9257167,rs3131335,rs760587,rs6905522,rs853682,rs34466819,rs4713150,rs1233623,rs1778483,rs2299029,rs10214440,rs2394549,rs742046,rs2893966,rs2281588,rs17774663,rs6914924,rs2393962,rs9257774,rs138234416,rs6899389,rs13206458,rs9257775,rs1005125,rs1233697,rs7757003,rs72846794,rs3132388,rs200484,rs7739915,rs213232,rs1736891,rs3130814,rs2179095,rs2056925,rs141342723,rs4713098,rs9393896,rs149961,rs12197514,rs3930883,rs2859348,rs6456816,rs3131096,rs1947863,rs9257793,rs3130812,rs9468204,rs7754402,rs35128564,rs3131340,rs9366702,rs17711344,rs12180820,rs2394550,rs760804,rs9468213,rs916403,rs203877,rs3130725,rs6456814,rs375370818,rs71559082,rs200503,rs3132393,rs200977,rs11752919,rs9380064,rs169287,rs16893666,rs3129162,rs742047,rs156735,rs9368565,rs156739,rs9257744,rs13215275,rs3130830,rs201001,rs9468357,rs200497,rs9468296,rs3135308,rs6922169,rs34177106,rs12664996,rs4140646,rs3131072,rs9380055,rs2791332,rs203883,rs149950,rs200948,rs2027361,rs13205211,rs760880,rs13218537,rs149969,rs3749974,rs34613987,rs6905380,rs6901520,rs56189111,rs9461455,rs13204012,rs1631552,rs9257703,rs4713142,rs9380059,rs3130888,rs16894108,rs2894083,rs3130773,rs6910361,rs200490,rs200994,rs9368530,rs9461407,rs1150711,rs35227624,rs3135309,rs9468413,rs149942,rs4413607,rs3130808,rs3129093,rs9461433,rs200969,rs9348796,rs35949109,rs9766115,rs13408,rs36101351,rs9257140,rs9468248,rs2207336,rs3117340,rs3129791,rs9357065,rs17750424,rs201002,rs13217472,rs3131097,rs1150689,rs13207208,rs4711150,rs149977,rs6904596,rs3130837,rs9380052,rs3129137,rs9257307,rs9393893,rs3132372,rs156736,rs9257687,rs72843165,rs1311917,rs35353359,rs213237,rs707907,rs2180000,rs9393847,rs203893,rs6912584,rs200951,rs3132392,rs213230,rs67998226,rs853685,rs34388845,rs35957409,rs149956,rs6915987,rs183244,rs7755442,rs35017208,rs11967137,rs9257779,rs2531832,rs13218430,rs9283880,rs573179,rs4711165,rs201123382,rs2232427,rs9393929,rs10484399,rs2232423,rs13194504,rs6902689,rs7206,rs34477097,rs9380007,rs3132389,rs13200214,rs9257217,rs4713177,rs1233594,rs13217619,rs150254595,rs7749305,rs1321505,rs9468290,rs3117331,rs3132376,rs149951,rs13191786,rs1985099,rs3130896,rs55747925,rs2021826,rs1591913,rs4713134,rs1340004,rs3131085,rs6903535,rs9468272,rs149943,rs12332979,rs200475,rs9380067,rs12179134,rs9393891,rs188105,rs9468355,rs7764722,rs58020991,rs200480,rs6456802,rs2179096,rs3129141,rs9257272,rs13437444,rs3130821,rs1233614,rs3131341,rs34064842,rs71559072,rs3129173,rs13203816,rs557042,rs417919,rs2893931,rs1005127,rs35576511,rs9468370,rs3117328,rs3117330,rs853690,rs34546986,rs3129682,rs56310871,rs9393886,rs200974,rs9468344,rs1311915,rs3117439,rs853681,rs213238,rs9348789,rs11754208,rs201004,rs13210866,rs3129794,rs28360638,rs1225598,rs13193272,rs67652222,rs2394122,rs35706352,rs9379980,rs3132397,rs2235232,rs9393909,rs200993,rs3132390,rs203882,rs35016036,rs1679709,rs13193480,rs3129152,rs1778511,rs2747054,rs3118361,rs9468368,rs2275508,rs10456362,rs3823180,rs1014258,rs3131093,rs4455662,rs10946954,rs3129151,rs34130214,rs3130827,rs1150679,rs3117333,rs10946917,rs6456815,rs9257248,rs9257245,rs6928403,rs1233579,rs2207338,rs12214465,rs200967,rs34194357,rs9380012,rs6938943,rs16894060,rs9368553,rs3132382,rs35193936,rs9368548,rs9380056,rs200980,rs9380062,rs56364346,rs175954,rs2394049,rs3130828,rs56075693,rs9348772,rs13197176,rs4713099,rs66841633,rs9368528,rs35819751,rs34787248,rs4324798,rs9380054,rs3734573,rs6903823,rs34371502,rs8180562,rs1884936,rs67211468,rs34864796,rs200952,rs34071253,rs7761321,rs3132396,rs2142730,rs1233608,rs3117342,rs6902687,rs200633730,rs9468217,rs9348793,rs1853097,rs4711155,rs9257580,rs9257133,rs9468333,rs6918792,rs1150705,rs149583087,rs7760313,rs9380085,rs6939966,rs547190239,rs2230683,rs7759217,rs3117427,rs9366700,rs61229539,rs203892,rs34718920,rs1233583,rs9393921,rs3129788,rs7759191,rs4713132,rs3117425,rs149855,rs370155,rs3118370,rs1233600,rs3130724,rs4713151,rs34588114,rs6940116,rs3131079,rs209130,rs1033569,rs9357038,rs2064219,rs35512245,rs17749927,rs3118367,rs9348798,rs726830,rs13212651,rs9380058,rs6925072,rs9257593,rs2394002,rs9368556,rs2064503,rs2859365,rs2799077,rs3116815,rs3130838,rs6930992,rs200968,rs9380045,rs3117142,rs3117339,rs9257182,rs13211701,rs12526864,rs3130836,rs16894021,rs113211083,rs3117347,rs3130845,rs9257773,rs7772739,rs9295740,rs1150687,rs56405707,rs9366715,rs66542396,rs13197633,rs6941992,rs10484403,rs7772827,rs72839477,rs35191424,rs1054372,rs200477,rs1225599,rs200502,rs3130813,rs1233708,rs17693963,rs71537572,rs3130807,rs4713139,rs1124131,rs494887,rs2393964,rs34953859,rs35599905,rs4711183,rs9468219,rs3173443,rs16894095,rs6906873,rs9257262,rs1233617,rs4711152,rs9393925,rs9461434,rs1904841,rs7381993,rs9468275,rs3757188,rs9257691,rs9468350,rs853693,rs200979,rs11751693,rs2799081,rs67340775,rs13191474,rs149404333,rs13199649,rs149944,rs66785117,rs67040724,rs13195728,rs510987,rs2232429,rs68141011,rs1778508,rs1150678,rs3130715,rs9393926,rs1654774,rs11966966,rs9380011,rs9257665,rs203876,rs9468298,rs9257574,rs172328,rs3116827,rs9468201,rs33932084,rs9380061,rs3117329,rs7739216,rs13196606,rs7772027,rs7761966,rs1997660,rs10447393,rs4713158,rs7776351,rs13217620,rs28360499,rs16894197,rs3116829,rs7775835,rs13201752,rs6929825,rs3135306,rs1742742,rs149954,rs149972,rs3116836,rs13197175,rs34662244,rs758398,rs3117326,rs1884123,rs740621,rs6934993,rs3799499,rs200474,rs3135294,rs13202775,rs34950484,rs9380050,rs34573979,rs34878803,rs148696809,rs9468300,rs9393892,rs4713145,rs200492,rs3132385,rs200976,rs1150707,rs9257188,rs3130740,rs6928773,rs9468278,rs1233691,rs9257794,rs203890,rs149949,rs3129119,rs4713207,rs34038546,rs4357130,rs7740429,rs9380049,rs3132378,rs2394552,rs13217326,rs1225618,rs13215804,rs13212093,rs9357063,rs7740351,rs4713121,rs6901017,rs9368547,rs9393895,rs9368561,rs71559070,rs200483,rs7767008,rs2743555,rs3129138,rs9357062,rs7774981,rs9393848,rs1233605,rs34409918,rs149970,rs1233599,rs34470113,rs3131073,rs9393898,rs3135305,rs9257795,rs2893928,rs34243448,rs66886492,rs9468297,rs35069907,rs3131076,rs2765220,rs34965299,rs3118365,rs200486,rs13211507,rs9257331,rs3129171,rs3129120,rs6922429,rs200972,rs3135307,rs3129101,rs3132391,rs200988,rs200983,rs9295756,rs9380010,rs1238262,rs3117433,rs10755646,rs13218875,rs9283882,rs142965311,rs17312661,rs175597,rs12526495,rs35466817,rs9468276,rs4580862,rs200949,rs9257267,rs13220637,rs3132373,rs2295594,rs1150692,rs1225715,rs1233578,rs1233612,rs9461400,rs3132384,rs2893930,rs6905391,rs3117143,rs28360634,rs1233610,rs3131095,rs9468317,rs13199081,rs35778344,rs536704,rs4713140,rs7760523,rs9295768,rs4713213,rs9257249,rs209181,rs9468271,rs13197574,rs203884,rs3117346,rs7745768,rs1233704,rs9468223,rs13195040,rs13193532,rs202906,rs3132395,rs156744,rs13210634,rs12214383,rs1233616,rs1555244,rs149982,rs13199772,rs1361386,rs203878,rs3130805,rs11970409,rs2394121,rs3129798,rs34661125,rs140365013,rs2056923,rs9368558,rs200953,rs1233615,rs9257566,rs12196939,rs200975,rs1233604,rs3129122,rs9468286,rs35744819,rs1150709,rs9468274,rs200956,rs1150724,rs3131343,rs199556118,rs9257692,rs1225592,rs1233618,rs9461456,rs35072899,rs7767099,rs16894106,rs6939576,rs3135293,rs9295755,rs9380060,rs9257184,rs853679,rs13201681,rs1778484,rs9295762,rs200997,rs58616630,rs1311911,rs3131081,rs9257226,rs71559054,rs1233609,rs6917130,rs13209596,rs4713120,rs9468367,rs13437294,rs36078605,rs2893970,rs3129129,rs9380065,rs2531825,rs853676,rs9357061,rs149945,rs1033568,rs149990,rs149901,rs9257694,rs9368551,rs13202664,rs9393901,rs34788973,rs34691223,rs13202291,rs34706883,rs72846780,rs6934769,rs2108927,rs6932109,rs1233601,rs9461406,rs4486067,rs476167,rs2394000,rs34712084,rs3117327,rs1233611,rs2859368,rs9357045,rs35656932,rs9461401,rs213236,rs1150716,rs9468371,rs3135325,rs3118357,rs9368552,rs6930435,rs1150670,rs149941,rs3130847,rs1233597,rs469227,rs6899603,rs11965538,rs853684,rs57252182,rs13190937,rs2041230,rs3129112,rs213228,rs2791333,rs3130809,rs3130846,rs149979,rs2394120,rs149983,rs1233607,rs34432857,rs34765154,rs3131101,rs200950,rs200501,rs9468186,rs9257136,rs35030260,rs12173797,rs9393884,rs3118363,rs13207345,rs1419183,rs1233620,rs3130833,rs9257689,rs45509595,rs9468209,rs200995,rs3129800,rs200966,rs149980,rs149958,rs1150691,rs16901847,rs9257110,rs9461432,rs2531806,rs728122,rs9257671,rs35051649,rs9368554,rs3118366,rs9393894,rs7773070,rs13205911,rs9380047,rs7773051,rs13215072,rs149984,rs156740,rs2116981,rs12529458,rs1225591,rs9257612,rs1233585,rs1150686,rs149900,rs13203055,rs13198809,rs149959,rs72845070,rs35044849,rs9468366,rs3135295,rs1233619,rs1150690,rs1225710,rs9368529,rs149968,rs731132,rs3130892,rs4711163,rs13195636,rs9257190,rs3131336,rs740622,rs9357070,rs1416920,rs7775132,rs9257111,rs3129096,rs6928771,rs13195291,rs200989,rs2179094,rs150614878,rs35781323,rs714470,rs1225716,rs1225596,rs868987,rs156743,rs9295746,rs1770131,rs9461459,rs2893973,rs35098436,rs9461458,rs3130893,rs11552219,rs7775683,rs9295742,rs67240003,rs35120058,rs390764,rs2064093,rs2056924,rs1150666,rs7743489,rs9468360,rs9348775,rs9257137,rs61289879,rs9368555,rs6931359,rs7752448,rs9257639,rs35243068,rs9468229,rs35715914,rs9380046,rs17720293,rs1233581,rs13193542,rs735765,rs3129172,rs3135311,rs720831,rs4713148,rs56131013,rs169262,rs200489,rs1311918,rs34871267,rs1361387,rs17751184,rs34924864,rs1558205,rs9468225,rs3130844,rs11755942,rs3130890,rs4254981,rs1150718,rs7766356,rs34131763,rs3130747,rs2071965,rs6907950,rs113039233,rs13212562	49.7489
GCC	741	6	rs1535039	29411432	C	T	20708	0.00351085	0.000591998	5.9305	8.51998	rs2534796,rs3130249,rs1610644,rs3129069,rs1633023,rs238871,rs2523431,rs926552,rs3095294,rs1611238,rs3095266,rs2844836,rs437955,rs1233478,rs2735041,rs3094552,rs1611262,rs2743939,rs408623,rs3129073,rs9258378,rs1419647,rs3749971,rs9258381,rs385816,rs1234844,rs3117318,rs9257802,rs3094554,rs1611209,rs2523432,rs3117289,rs9257805,rs3130251,rs1611229,rs1633029,rs389419,rs9258375,rs2206853,rs3094550,rs1737015,rs1611240,rs3095269,rs1233494,rs29228,rs3129681,rs1611233,rs1633015,rs3095271,rs1002046,rs1233385,rs9257803,rs9257800,rs1610643,rs1233493,rs1233396,rs3094556,rs3094551,rs3117444,rs2023463,rs1611245,rs2746149,rs1233480,rs9257809,rs3131856,rs2523442,rs1419640,rs413670,rs404240,rs442694,rs114572153,rs1611208,rs1233487,rs1233485,rs1235162,rs1615962,rs238882,rs379157,rs1233488,rs444189,rs1737013,rs1233495,rs29218,rs2746150,rs3095268,rs429479,rs2735036,rs1611212,rs1611196,rs2021078,rs3117443	50.0559
GCC	1429	6	rs28367863	31309355	A	G	20224	-0.00309433	0.000552277	-5.60286	7.67605	rs28752927,rs9265827,rs2923002,rs2507976,rs3094011,rs1265115,rs1094,rs28752874,rs6930572,rs2516409,rs4992477,rs1049281,rs28753023,rs4143332,rs3132510,rs28753016,rs28367832,rs4992475,rs3176007,rs28752972,rs2523608,rs2442735,rs28771383,rs5021843,rs2844609,rs9264607,rs9265982,rs7766089,rs1050344,rs2516511,rs2523624,rs28753015,rs2524074,rs9265937,rs6929927,rs28367785,rs28367590,rs28753066,rs28753051,rs9264652,rs2394978,rs28380903,rs28367824,rs3016017,rs28752981,rs7450305,rs2905727,rs3906256,rs12208733,rs2255223,rs28752926,rs28753057,rs28752965,rs3130907,rs2394960,rs28752922,rs2534683,rs2524091,rs2534665,rs28380935,rs1800629,rs2534662,rs28380892,rs28752956,rs28771385,rs28380906,rs2596546,rs1050823,rs2534678,rs2524054,rs28753062,rs3132089,rs9265948,rs13193224,rs28367860,rs28771382,rs2257269,rs9265906,rs28367784,rs2256747,rs28397307,rs9265998,rs9264646,rs1050317,rs3099844,rs2854011,rs2394979,rs1049709,rs28771369,rs28732122,rs28367790,rs2523702,rs3130632,rs28771381,rs4992474,rs2596509,rs9265964,rs28367819,rs28753013,rs28380905,rs28752957,rs12195665,rs9266640,rs3130616,rs3131618,rs2596570,rs2428481,rs1055384,rs28380873,rs2523546,rs4992473,rs28380909,rs3207561,rs9265645,rs1061118,rs2074497,rs2308527,rs28367811,rs2853945,rs28380897,rs28367787,rs2844620,rs28380910,rs6909312,rs2596502,rs28380865,rs28367802,rs2904596,rs28367827,rs9265971,rs28380890,rs112968142,rs3132090,rs28752855,rs28380923,rs28752980,rs28367815,rs2844612,rs28752876,rs2523661,rs9265946,rs28771423,rs28380876,rs28380883,rs28752971,rs28753065,rs6935487,rs9266639,rs28380924,rs2524097,rs28367788,rs28366124,rs9266290,rs9265993,rs9264636,rs6924925,rs9264623,rs2395034,rs28752940,rs28380862,rs2516411,rs5021841,rs28752893,rs2855812,rs13192060,rs2516497,rs28752916,rs28752949,rs28752953,rs1050320,rs2534667,rs28367814,rs28380926,rs6938419,rs28380889,rs28380902,rs1619179,rs9264764,rs28752969,rs28687094,rs28380870,rs41293864,rs2523660,rs28367826,rs4257854,rs2255221,rs73400361,rs67827555,rs28367795,rs112630608,rs2074492,rs28380891,rs9264627,rs6902108,rs28771380,rs28771368,rs2516414,rs28752886,rs3094005,rs2428489,rs28771387,rs9265878,rs2524098,rs1634767,rs3130934,rs28732131,rs28752854,rs28380879,rs2244026,rs1634753,rs41315391,rs28732133,rs9264663,rs28752970,rs9267092,rs3093975,rs12202667,rs28752939,rs3128986,rs2534669,rs2516421,rs66459704,rs9266669,rs2904600,rs28752962,rs28380927,rs28752928,rs9264624,rs73398306,rs1634769,rs2534664,rs9264609,rs28367568,rs28380895,rs11965234,rs6906846,rs9265939,rs28752938,rs9265974,rs2239705,rs9264644,rs28752942,rs28753050,rs17879162,rs28380808,rs28367783,rs3130910,rs2263318,rs2253487,rs1793894,rs3130477,rs3132470,rs6913377,rs28732134,rs1639109,rs73728881,rs9265896,rs1131096,rs2523705,rs17192358,rs9266245,rs2516482,rs28752878,rs12212594,rs28752930,rs28753052,rs28380872,rs3132472,rs2853947,rs28397290,rs115497794,rs28895003,rs2524093,rs2516441,rs28752936,rs28752895,rs9265969,rs1634775,rs1631951,rs28752883,rs17192757,rs28367804,rs2596547,rs3134792,rs28895007,rs28367581,rs2394981,rs28579725,rs2853944,rs9264638,rs9265973,rs2248462,rs28367583,rs9265979,rs2922994,rs9265938,rs28752871,rs28752967,rs9265870,rs28753047,rs28380901,rs13191852,rs9264622,rs28752948,rs2596525,rs2428493,rs3998381,rs2596510,rs9265949,rs2857603,rs1050343,rs2596504,rs2854010,rs17885557,rs28752896,rs9264608,rs2854002,rs28752966,rs28753022,rs7744057,rs9266001,rs2534654,rs1625792,rs2524096,rs13195945,rs9264665,rs2523648,rs3130908,rs1634772,rs28366071,rs2523583,rs28771371,rs3864297,rs28752937,rs2844622,rs28385398,rs2857607,rs28367569,rs2524058,rs1634797,rs28753027,rs28753060,rs2516420,rs28380928,rs1266079,rs17884702,rs28752929,rs9266066,rs9265880,rs9265882,rs13203722,rs2308604,rs28752872,rs28753018,rs28366127,rs28380932,rs6908205,rs929138,rs2523461,rs9266065,rs9265967,rs28752975,rs2596505,rs28752891,rs28380868,rs28753019,rs28367825,rs2308622,rs9265888,rs28895002,rs9264596,rs3130923,rs68094471,rs28380917,rs113708600,rs9266292,rs2923007,rs3094228,rs2905709,rs28367582,rs28752873,rs3131643,rs28771372,rs28752875,rs2855806,rs2523584,rs28380864,rs9265886,rs2523593,rs2516503,rs2106074,rs28752964,rs9264647,rs2394976,rs28752920,rs9265961,rs28771419,rs2844509,rs28380918,rs1634776,rs1634764,rs28752887,rs2844577,rs9265985,rs2395490,rs2524277,rs28380888,rs28380866,rs2524092,rs28752862,rs12665374,rs28380884,rs41284511,rs2308525,rs1050105,rs2523562,rs4401661,rs2844495,rs12196211,rs2523578,rs4947306,rs114766555,rs9264594,rs2596508,rs28380867,rs28380871,rs28752995,rs28752885,rs28752848,rs1055821,rs114472942,rs2596507,rs28367822,rs9264645,rs9264606,rs9264610,rs4990036,rs28380795,rs28771386,rs28732137,rs28752879,rs2524065,rs28752894,rs28380875,rs2596545,rs1130838,rs28380894,rs28380880,rs9265865,rs28753063,rs2853949,rs1811198,rs28367817,rs2923008,rs28752960,rs111281598,rs28380809,rs28752888,rs3906255,rs28380916,rs9264765,rs2523463,rs28753064,rs28752769,rs2244839,rs28380913,rs12665338,rs762460,rs375326,rs2596514,rs28367831,rs2596430,rs7749555,rs4992478,rs28752870,rs2534677,rs2516513,rs28752979,rs9264597,rs28752882,rs28367829,rs2308628,rs9265976,rs17199279,rs2853942,rs2516428,rs28752881,rs28397308,rs28380863,rs7750641,rs3094010,rs13191099,rs9391775,rs2523609,rs28752853,rs2905719,rs9265910,rs3130612,rs28753056,rs28752880,rs28752917,rs28380896,rs6907562,rs28752921,rs2854022,rs2516514,rs28752941,rs9265864,rs5021842,rs2394882,rs3099843,rs9265898,rs3873372,rs1050106,rs56010430,rs9264587,rs28366128,rs2523703,rs2523619,rs402175,rs9647617,rs2534657,rs2844589,rs9264603,rs12192123,rs9265908,rs28360051,rs2905753,rs28752982,rs2596565,rs28367585,rs3093988,rs1639108,rs2844531,rs3020830,rs2516509,rs2507998,rs28753053,rs2853941,rs28752918,rs9266244,rs17199146,rs28752925,rs28380898,rs2524067,rs3130913,rs13218306,rs12192286,rs3130932,rs28367821,rs1130592,rs28367782,rs2905746,rs2894204,rs2905728,rs2524094,rs3094013,rs3130909,rs3131642,rs9266791,rs28752923,rs4947248,rs3099839,rs5021844,rs28629780,rs28752997,rs9264586,rs2394980,rs2523491,rs28771384,rs2253044,rs2596474,rs115860766,rs2853950,rs2516422,rs28367810,rs12192256,rs9264664,rs28753054,rs2523582,rs2524086,rs3819287,rs3095233,rs28366133,rs2256750,rs28367792,rs68037221,rs28732132,rs28380807,rs2857595,rs3093958,rs28753067,rs9266252,rs2507962,rs9265958,rs28753046,rs28380900,rs2523495,rs2516491,rs3130914,rs28397309,rs28367809,rs2442729,rs9265811,rs3132474,rs28380893,rs2534671,rs28380930	51.2538
GCC	741	6	rs3094058	30327196	A	G	20663	0.0031912	0.000574205	5.5576	7.56302	rs3094117,rs3094073,rs3095327,rs3132656,rs3094057,rs3129984,rs3129822,rs3130372,rs2249099,rs3131112,rs3094060,rs3094629,rs28360011,rs2517621,rs3131055,rs3132605,rs3132647,rs3131037,rs2517618,rs3130117,rs2523993,rs3131064,rs1579220,rs3132649,rs2508028,rs3129830,rs2517600,rs1110482,rs3129975,rs2523986,rs1264355,rs1264349,rs3094049,rs3130401,rs1264376,rs3130247,rs3094621,rs2844793,rs2106072,rs2517572,rs1970,rs2517595,rs3131053,rs2535334,rs6924952,rs2189373,rs2523720,rs3129986,rs3129823,rs3132651,rs3094061,rs6905389,rs3095336,rs2517611,rs3129703,rs2844771,rs138394556,rs3094086,rs2157678,rs9262161,rs2535340,rs9261290,rs2535328,rs2517589,rs1541269,rs2158287,rs3094630,rs3095156,rs9262141,rs2021730,rs2523987,rs3129837,rs2844785,rs2523988,rs1264322,rs971570,rs3132657,rs3131050,rs9262262,rs9262201,rs3129701,rs2523983,rs1264326,rs3131934,rs2263298,rs3129704,rs3131035,rs3130400,rs9262200,rs3130363,rs3130376,rs3132580,rs1264620,rs9261635,rs3094627,rs1049633,rs3132659,rs3130370,rs1264690,rs2523729,rs1264373,rs3129707,rs3132634,rs3130670,rs2844789,rs9262132,rs1034326,rs3130365,rs3095329,rs3130141,rs886424,rs9261629,rs3094064,rs3129699,rs3132600,rs3132630,rs2517598,rs3129977,rs3131041,rs3130673,rs3094069,rs3132618,rs3130377,rs3131058,rs149543464,rs3131049,rs2844792,rs3130351,rs2517594,rs2844656,rs3129705,rs3131036,rs3095152,rs1264304,rs3130662,rs8321,rs6907399,rs3132638,rs3129820,rs3130125,rs3130665,rs3095330,rs3131048,rs3094114,rs3132655,rs1264377,rs2523980,rs3129708,rs9262142,rs3130398,rs1064627,rs3094050,rs9262143,rs28360035,rs3130671,rs3132645,rs3094120,rs1264313,rs2516711,rs3129702,rs3130350,rs28360037,rs1264353,rs3094632,rs3131054,rs3094059,rs2517609,rs9262261,rs7781,rs3094112,rs2517597,rs2523991,rs2844794,rs3130669,rs3130123,rs3130403,rs2517592,rs2523985,rs885916,rs3129982,rs3129698,rs3132658,rs3132616,rs9262181,rs3131038,rs3094704,rs3131047,rs3130404,rs3130668,rs1264357,rs3094115,rs3130380,rs3132615,rs2517615,rs3095276,rs3094053,rs2523984,rs3132625,rs1419674,rs2284174,rs3094077,rs3094118,rs3095340,rs3131783,rs2844773,rs3094125,rs3094128,rs3130641,rs3094712,rs9262120,rs3130356,rs1264324,rs3129832,rs3129978,rs3094030,rs3130402,rs9262174,rs9262126,rs3129818,rs6911349,rs2517653,rs2523982,rs3094693,rs11158,rs3095339,rs2517613,rs3094121,rs3129821,rs3094024,rs3130782,rs28360031,rs2523977,rs2523712,rs9262202,rs2523713,rs2523715,rs3130672,rs1264308,rs3132603,rs2523989,rs3130129,rs28360034,rs9261259,rs3094127,rs3132604,rs2523716,rs3094066,rs2427749,rs3130658,rs2517599,rs3129981,rs2188099,rs6911628,rs1264312,rs2523978,rs1264361,rs1034327,rs3129812,rs2517612,rs3131111,rs3095153,rs1264701,rs3094122,rs1264321,rs3094056,rs9262263,rs3129695,rs3129706,rs9257005,rs2844777,rs3130405,rs9261608,rs11961853,rs3094031,rs2517608,rs886425,rs2428503,rs9262130,rs3132596,rs3130374,rs145463269,rs2517645,rs2188100,rs3094035,rs3094067,rs1264350,rs3094622,rs3095332,rs3094694,rs3094032,rs3129810,rs2248752,rs3132577,rs3129973,rs3129983,rs2535332,rs3129835,rs2844791,rs1264622,rs3094023,rs3094071,rs2524266,rs3130375,rs2253718,rs3094076,rs3132617,rs3129815,rs3131056,rs3094119,rs8233,rs1264325,rs9262204,rs3132631,rs9262135,rs2844772,rs3130661,rs1264712,rs2844661,rs2844770,rs2516698,rs3130352,rs3131921,rs3132650,rs3094074,rs3131060,rs3129974,rs2523981,rs2517664,rs3132581,rs3130126,rs3131044,rs1573296,rs886422,rs9262172,rs3132610,rs1264714,rs1059612,rs1264310,rs3129836,rs2284173,rs1264341,rs1264356,rs3129817,rs6932954,rs2023472,rs3095326,rs6906364,rs886420,rs3094703,rs9262203,rs2517617,rs2239529,rs3129809,rs3132584,rs3129985,rs3095328	50.5807
GCC	1272	6	rs28615950	31974671	A	G	20043	-0.00360543	0.000712685	-5.05893	6.37509	rs9267529,rs6920540,rs9267548,rs73402166,rs73400280,rs35226447,rs12213612,rs34191899,rs1135809,rs9461726,rs144828902,rs2269426,rs17201241,rs28732174,rs12213851,rs2077580,rs13295,rs7767526,rs9267546,rs17207867,rs743400,rs9267673,rs6916278,rs2075799,rs9267540,rs28732176,rs6457452,rs13211318,rs206016,rs41315832,rs3130290,rs169504,rs12215107,rs206019,rs67497292,rs9267549,rs3130491,rs34241101,rs206015,rs204883,rs2269423,rs7765136,rs592229,rs11968400,rs12196385,rs6913558,rs204881,rs8192588,rs28732177,rs206017,rs12206352,rs12211410,rs204996,rs1079995,rs28366155,rs9267534,rs3134962,rs12198173,rs519417,rs2849013,rs35337578,rs2242668,rs2142234,rs41315816,rs9391734,rs9267547,rs10573,rs9267545,rs9267544,rs9267680,rs35214850,rs56326741,rs9267677,rs11449852,rs9267533,rs9332733,rs4711286,rs13199524,rs144424871,rs6904786,rs204884,rs12210887,rs28732178,rs12153855	51.6455
GCC	1357	6	rs3131003	31093482	A	G	20708	-0.00187999	0.000414626	-4.53418	5.23786	rs3130556,rs2233966,rs12211068,rs3095302,rs3095086,rs3094200,rs3130562,rs3130983,rs1042149,rs1042147,rs3130557,rs3094668,rs3130998,rs114310831,rs3130552,rs3132563,rs3094221,rs3130985,rs3094214,rs3094202,rs1042145,rs3131794,rs3094219,rs144846110,rs3094671,rs3130997,rs10456391,rs3132561,rs3094664,rs3130570,rs3094204,rs3094667,rs3130569,rs3095311,rs1042126,rs3094201,rs3130574,rs9263610,rs3094222,rs2517546,rs1042134,rs3132560,rs3132541,rs3130567,rs3132566,rs2233980,rs2517501,rs28732092,rs3130999,rs3094212,rs3130544,rs3130977,rs28732088,rs28749546,rs3094203,rs6927322,rs3094215,rs3132554,rs1042146,rs3131788,rs2394436,rs3131010,rs3132542,rs3094217,rs3131920,rs3095310,rs3132543,rs3094198,rs3130986,rs3130987,rs3130980,rs3095301,rs2535300,rs3094218	50.9587
GCC	1308	7	rs10270826	117623182	G	A	20575	0.00403904	0.000563576	7.16681	12.1148	rs2214227,rs10487381,rs7793280,rs10249457,rs62471815,rs77564567,rs7777391,rs2402273,rs2214229,rs13221302,rs10232053,rs10264112,rs10487380,rs55818456,rs1156954,rs10264984,rs2051750,rs55658752,rs1018901,rs916784,rs10280709,rs10226992,rs1024432,rs150346963,rs10276758,rs1548461,rs1989882,rs1859032,rs55944054,rs34729439,rs17569137,rs1468183,rs6968012,rs34808359,rs10249165,rs35655669,rs6959314,rs2188834,rs13226962,rs4141368,rs10278862,rs1079910,rs10259482,rs10235515,rs6947612,rs10272923,rs12706160,rs2188835,rs35966646,rs6971964,rs61702433,rs1029422,rs2402295,rs7784849,rs2188836,rs11771150,rs11771284,rs12706164,rs1024433,rs4141369,rs10252553,rs60663478,rs2214230,rs7801876,rs989996,rs2402268,rs34215825,rs6466634,rs7782815,rs6966339,rs6950622,rs10237233,rs1024434,rs11978052,rs6964051,rs12706166,rs6961907,rs56351958,rs10282032,rs12706165,rs1548460	132.549
GCC	845	7	rs151057105	54944920	T	C	20551	-0.00462359	0.000770401	-6.00153	8.70893	rs6946428,rs74504435,rs55662545,rs28641516,rs77126132,rs11766623,rs142461330,rs2215776,rs149352678,rs75061358,rs117493725,rs113083611,rs111776517,rs2538066,rs73410447,rs2252703,rs6945082,rs6979446,rs11765408,rs111517756,rs7793272,rs55982832,rs77799804,rs6593195,rs7793297,rs2709274,rs76942832,rs80013346,rs76928645	80.7069
GCC	737	8	rs6993022	145040108	C	T	20541	0.00328756	0.000438112	7.50392	13.2081	rs56261297,rs1140522,rs9314420,rs7463897,rs11136341,rs55646585,rs4073455,rs7002002,rs138885737,rs11136335,rs62530285,rs4073900,rs11989052,rs7017789,rs11136251,rs3135109,rs11775818,rs7014582,rs7819099,rs11782331,rs7845662,rs57045990,rs7010330,rs7357417,rs56034811,rs58404036,rs11778026,rs2857829,rs4073082,rs55853893,rs6558408,rs10103396,rs7822511,rs3935755,rs11782890,rs11787335,rs11136345,rs554799884,rs6992333,rs79832570,rs9100,rs6993938,rs58579887,rs55895668,rs7831595,rs1065837,rs11780743,rs1134027,rs7002152,rs13439519,rs57957974,rs6983908,rs11777239,rs4977167,rs112979447,rs11544989,rs56127523,rs62522556,rs6985003,rs7833924,rs62530297,rs4977183,rs12549853,rs6988767,rs7010805,rs55754956,rs6558405,rs11786083,rs11782433,rs7004804,rs7459603,rs55836855,rs11786903,rs3923388,rs61545625,rs10092179,rs11993233,rs11778018,rs4077670,rs7016860,rs6993953,rs56334578,rs7015048,rs11783799,rs10866916,rs7832646,rs11778039,rs11136338,rs11136339,rs11780802,rs7829343,rs61156785,rs56117011,rs7016416,rs11785060,rs72693398,rs11136252,rs1134030,rs10100277,rs11136336,rs11777402,rs7000180,rs11784762,rs1134029,rs7003580,rs7013938,rs7461753,rs6991364,rs62530298,rs72693382,rs11990215,rs35858667,rs3936211,rs4077669,rs56077246,rs6984820,rs11777835,rs12543539,rs7006770,rs6989119,rs7155,rs35916068,rs62530291,rs10107388,rs11784501,rs55786556,rs11775434,rs6420181,rs11787365,rs11780978,rs11136337,rs3923387,rs11136334,rs62523994,rs7832643,rs11781667,rs11136342,rs11786934,rs61512798,rs11784417,rs6558406,rs11136344,rs11784833,rs6990361,rs72695409,rs11136333,rs55812715,rs55831924,rs11136343,rs56401829,rs112641794,rs7840395,rs7017644,rs6558407,rs11779776,rs7001174,rs34115771	177.502
GCC	1512	8	rs55705857	130645692	G	A	20708	-0.00436647	0.000914433	-4.77506	5.74556	rs1583333,rs4487716,rs12681229,rs1433585,rs143893586,rs16904126,rs58811566,rs1077236,rs16904140,rs76326330,rs7840913,rs72716379	152.865
GCC	858	8	rs11988434	120945222	T	C	20395	-0.00255291	0.00054014	-4.72639	5.64102	rs13257252,rs13281991,rs13249122,rs12677814,rs10094455,rs13281299,rs9649947,rs10110216,rs10090336,rs4871772,rs4871786,rs9987139,rs13250594,rs6987580,rs7015470,rs7462302,rs10955940,rs12541326,rs77664063,rs9987165,rs10093230,rs7814294,rs6469867,rs6469862,rs9721042,rs6469873,rs4871773,rs4871013,rs9721029,rs12543242,rs7814520,rs13261304,rs2176750,rs76264794,rs10216503,rs7459671,rs9297607,rs13277992,rs13257316,rs6989741,rs7387264,rs10099088,rs137884785,rs13275528,rs6993375,rs4073560,rs72673629,rs1607624,rs28546392,rs143564255,rs6469871,rs7004324,rs869340,rs35272074,rs80013893,rs4871795,rs7002839,rs6469870,rs28461628,rs7007672,rs11786315,rs35006524,rs13282901,rs10110223,rs10808505,rs2326432,rs6469861,rs10098306,rs7814496,rs13258592,rs9918814,rs13260088,rs74791077,rs11995536,rs7815266,rs10103058,rs2002377,rs2017310,rs4871787,rs13253140,rs7465181,rs2037346,rs2056305,rs13259990,rs9918815,rs6469872,rs9987140,rs75125032,rs6995139,rs9987334,rs56864850,rs2139431,rs12545586,rs2139430,rs7462250,rs12681883,rs6469876,rs11781657,rs7388508,rs6469878,rs939242,rs10094458,rs7461290,rs10107579,rs13265367,rs1467044,rs10217083,rs6999911,rs7459886,rs13267652,rs7006905,rs9987332,rs7824545,rs6993797,rs12679937,rs12681623,rs10107361,rs939241,rs7813430,rs13277947,rs13263296,rs11785871,rs12679478,rs10090335,rs13277786,rs11777705,rs13260933,rs9649949,rs7387694,rs55892034,rs6469866,rs10103660,rs28513081,rs6469863,rs4871793,rs10217077,rs7465612,rs1464276,rs7461170,rs13275524,rs7005888,rs28600928,rs16893299,rs13275184,rs7462839,rs13265546,rs7818471,rs13267896,rs6469868,rs7000488,rs7005380,rs13278508	136.15
GCC	145	8	rs2979694	24769180	A	G	20548	-0.00400558	0.000859887	-4.65827	5.49637	rs2950338,rs13251967,rs2979695,rs62503797,rs6557797,rs17052966,rs62503795,rs2950322,rs2976452,rs62503796,rs2976445,rs13251285	55.6061
GCC	807	9	rs7030641	22054040	T	C	20677	0.00405006	0.000405558	9.98641	22.7574	rs10811645,rs10757278,rs10115049,rs581876,rs1537370,rs6475604,rs1063192,rs10757271,rs10811651,rs944799,rs1101329,rs62560774,rs8181050,rs7865618,rs4977756,rs1537378,rs643319,rs10757281,rs7028570,rs2383206,rs9644861,rs112096783,rs2106120,rs10757264,rs7341786,rs10965223,rs7028268,rs3731257,rs10811654,rs55797833,rs10757269,rs7853090,rs10811652,rs10511701,rs1412829,rs7341791,rs2184061,rs10811653,rs4977574,rs10965215,rs1537373,rs1537374,rs9644859,rs10757274,rs1008878,rs7027048,rs7866783,rs2518723,rs10811649,rs2383204,rs1333048,rs62555370,rs1855185,rs1556515,rs1412832,rs490005,rs2383205,rs944800,rs8181047,rs10738604,rs523096,rs7874604,rs9632885,rs2383207,rs2891168,rs1360589,rs3218012,rs10757265,rs615552,rs944797,rs1360590,rs10757268,rs4451405,rs1537372,rs545226,rs7027950,rs2095144,rs2106119,rs3731239,rs7049105,rs4977753,rs10738610,rs1412830,rs1970112,rs10757263,rs1333045,rs6475609,rs10217281,rs10116277,rs9644860,rs7866503,rs1333037,rs2157719,rs597816,rs10811650,rs1412834,rs3217992,rs568447,rs1333042,rs10757272,rs496892,rs1101330,rs62556547,rs10811648,rs1831733,rs10757279,rs10757266,rs9644862,rs2811713,rs7857345,rs10811656,rs2210538,rs1333040,rs634537,rs10738608,rs1537371,rs7041637,rs62560775,rs10757277,rs573687,rs10757275,rs6475606,rs4645630,rs613312,rs10120806,rs1537375,rs10757273,rs599452,rs10738607,rs1537376,rs10811643,rs7859727,rs10757270,rs10811640,rs564398,rs3218020,rs679038,rs2151280,rs1333036,rs10965219,rs7859362,rs10120688,rs4977757	43.6052
GCC	844	10	rs6585422	118695141	C	T	20449	0.00319434	0.000481406	6.63543	10.49	rs10787751,rs2083022,rs7072663,rs3847479,rs9421246,rs7076770,rs11598817,rs10128516,rs9421247,rs202135930,rs11197843,rs7092957,rs10886036,rs9421248,rs4638225,rs10444104,rs879255,rs7078160,rs10749236,rs11197866,rs1905542,rs7896612,rs9421249,rs11492810,rs10749237,rs2101264,rs1122688,rs10787754,rs9420215,rs2118207,rs72833408,rs12769006,rs1905541,rs7094514,rs1637571,rs10787735,rs10886028,rs3781566,rs4752018,rs2257791,rs7903295,rs11197836,rs4752028,rs11197871,rs1905538,rs10886034,rs75242161,rs10886032,rs1419832,rs199940128,rs11197863,rs10886031,rs10787745,rs7077565,rs11197878,rs189272743,rs11197892,rs2118206,rs11197870,rs11197861,rs11197875,rs1865955,rs10510025,rs1905539,rs10886016,rs719012,rs11197885,rs10749238,rs740600,rs7083543,rs10886017,rs11197834,rs11528300,rs4752015,rs7089699,rs1637570,rs10218905,rs10886022,rs11197877,rs1681749,rs7087685,rs2531690,rs11197868,rs1898355,rs7085083,rs7902527,rs61872990,rs10787747,rs10886038,rs2531689,rs10787744,rs1898353,rs10787738,rs1898351,rs7093171,rs2420307,rs7919506,rs7079724,rs10787757,rs1898349,rs10787753,rs79976526,rs7901788,rs2170862,rs17612336,rs139226044,rs12251711,rs12774341,rs9787575,rs10886029,rs2420308,rs61873019,rs11197838,rs7094283,rs10787749,rs11593277,rs1637572,rs1898357,rs1961311,rs1898354	145.226
GCC	517	17	rs2732688	44338534	T	C	19928	-0.00398059	0.000456873	-8.71269	17.5276	rs62056835,rs17585644,rs17571739,rs17769552,rs62055945,rs56301449,rs2266455,rs16940676,rs4606752,rs55915917,rs2158258,rs62063775,rs74922289,rs183211,rs62060801,rs12150195,rs75975083,rs2668632,rs17575683,rs7225002,rs4792880,rs56130708,rs2696439,rs2532424,rs2243967,rs2668617,rs192856660,rs62060809,rs62060856,rs75686108,rs1816,rs62056796,rs2696510,rs17763515,rs2316763,rs2696666,rs3785879,rs62063671,rs17564703,rs62060812,rs17650579,rs2668622,rs3935637,rs2732631,rs17653255,rs2429445,rs199456,rs2668657,rs62055879,rs112893440,rs111447859,rs62063681,rs9910284,rs62055889,rs2668694,rs62054857,rs112003311,rs79889833,rs78569719,rs75210307,rs1029463,rs1918799,rs75666751,rs2668686,rs55975673,rs76885724,rs2696585,rs62061801,rs62061713,rs62061807,rs77017444,rs78011262,rs2532335,rs17571857,rs199513,rs199512,rs62055887,rs62064661,rs199517,rs74839514,rs62063208,rs2532275,rs78077519,rs56127111,rs56354807,rs17651134,rs17650417,rs28646281,rs118087478,rs552290972,rs111370985,rs2532305,rs62641967,rs55947022,rs199445,rs62063201,rs4616318,rs76830096,rs62063164,rs79180862,rs2668654,rs4340365,rs56289364,rs2696497,rs12373123,rs2732630,rs112102887,rs112665297,rs62055497,rs62063203,rs17572851,rs62056856,rs75916678,rs1563304,rs62060791,rs55767267,rs62055494,rs62060837,rs2696546,rs2532256,rs7207582,rs2696457,rs2942177,rs62061822,rs55751924,rs75242405,rs62056801,rs62063291,rs34739559,rs62073257,rs62057067,rs56301633,rs79406732,rs78229689,rs62057153,rs199439,rs2732596,rs3110331,rs1378358,rs17577650,rs2532278,rs242937,rs17691328,rs77604208,rs55746658,rs56150806,rs2668662,rs1528072,rs11652003,rs62055461,rs36050210,rs62062277,rs17577094,rs62061734,rs62062777,rs112572874,rs17659953,rs62055943,rs2532250,rs17650860,rs12150344,rs62062799,rs62055471,rs62063686,rs17574040,rs1918787,rs12150576,rs2532309,rs62057119,rs8079695,rs62055500,rs10514897,rs62057123,rs62061766,rs2469941,rs147382204,rs11079723,rs55711941,rs2732594,rs17572361,rs16940845,rs2532298,rs62073157,rs111676341,rs56319902,rs113857334,rs62055515,rs79447161,rs1528074,rs8077487,rs62061789,rs62056777,rs2016730,rs62062776,rs17576165,rs17573593,rs17650335,rs2696530,rs111878933,rs62062780,rs9912530,rs74863825,rs79492906,rs199470,rs62057154,rs62059008,rs62062789,rs2055795,rs12150447,rs112206871,rs62061714,rs2696532,rs62059005,rs62062793,rs35282504,rs62062773,rs62063296,rs56249080,rs1406068,rs56364632,rs113042517,rs62073156,rs62061853,rs62063266,rs62055490,rs62063852,rs74825921,rs727425,rs79589869,rs62056786,rs112535292,rs10445364,rs56257094,rs79115768,rs62064665,rs739645,rs367820416,rs2696444,rs62060797,rs1706726,rs75944932,rs62056839,rs78480705,rs1467963,rs62061856,rs2668624,rs2668724,rs199529,rs113138968,rs4441322,rs56026232,rs2696555,rs112415880,rs753236,rs77926909,rs2469933,rs2532423,rs2668615,rs2055794,rs62055502,rs12948216,rs62063675,rs17659731,rs12150611,rs62060851,rs12150390,rs62062288,rs242561,rs3108507,rs9904766,rs2950704,rs79765413,rs62062805,rs77768866,rs62056840,rs62062137,rs7213077,rs76307183,rs2696706,rs2696707,rs79860128,rs199441,rs2668613,rs2942172,rs62063845,rs79923708,rs62056793,rs62055467,rs2097760,rs62060921,rs62063783,rs1406070,rs2696516,rs62055876,rs113343439,rs55886302,rs62055542,rs12373124,rs62063306,rs62056851,rs6503448,rs12373140,rs2732590,rs117439168,rs6503451,rs56365901,rs371894855,rs17653906,rs4792843,rs2532349,rs56367860,rs62060838,rs2732706,rs2696533,rs3785883,rs2429439,rs4383188,rs56109643,rs17661385,rs2696586,rs17651243,rs28434724,rs1918784,rs2532257,rs76924476,rs11575895,rs62055946,rs62062268,rs62063668,rs62074566,rs62054858,rs55907036,rs113871181,rs2532243,rs142167,rs1918793,rs17663792,rs112439933,rs62061823,rs110402,rs62055955,rs111327992,rs10445336,rs62056811,rs2532291,rs12950522,rs62057150,rs17575556,rs1984937,rs62055475,rs62055553,rs62062771,rs2732681,rs76070179,rs75839508,rs62061788,rs62054844,rs2696671,rs62063281,rs1981997,rs62054804,rs77566074,rs62055934,rs17651213,rs56317731,rs113830390,rs35163442,rs2316766,rs199504,rs62057109,rs113120855,rs2429444,rs374952396,rs62055529,rs3885075,rs1468241,rs7350980,rs199500,rs56385754,rs916896,rs17690703,rs62057062,rs62056802,rs56036719,rs62062294,rs17652337,rs62062266,rs733967,rs12150242,rs74759276,rs3912061,rs56357543,rs56099546,rs2532328,rs111321973,rs12150621,rs17659881,rs199536,rs199527,rs62061772,rs17660865,rs79346219,rs4471723,rs62060810,rs55865707,rs55972730,rs55942528,rs16940671,rs74571696,rs1918797,rs111853996,rs62063801,rs2696435,rs199518,rs79782347,rs12150064,rs62059007,rs78729125,rs740707,rs17649954,rs62057146,rs34283254,rs2435209,rs55736025,rs8078967,rs62063795,rs62061793,rs62055548,rs62062273,rs17651857,rs80290584,rs77625338,rs62055888,rs112058117,rs8069437,rs62055489,rs62060840,rs112385572,rs2158256,rs2732658,rs77129180,rs878888,rs112137135,rs17692129,rs11869096,rs55979424,rs62055483,rs56306380,rs78929339,rs371996525,rs2668623,rs113756354,rs1528075,rs2532252,rs2532228,rs62054803,rs17564948,rs17660936,rs1078268,rs41382552,rs62063787,rs62055893,rs2532265,rs35879086,rs112402370,rs10514889,rs55768605,rs2668618,rs2316765,rs4074461,rs60521849,rs62057158,rs62054833,rs62057151,rs56323304,rs79959255,rs2158257,rs2532293,rs2950692,rs9898030,rs17651285,rs2696626,rs62056812,rs113955100,rs62057065,rs78681971,rs62061723,rs1052590,rs17698176,rs62062267,rs758523,rs17563986,rs62621252,rs62060859,rs1876829,rs2732647,rs2435211,rs1467968,rs62073112,rs62055552,rs75945623,rs62062281,rs34579536,rs17577369,rs62061726,rs63750417,rs56268325,rs148033495,rs17652502,rs62063298,rs2532329,rs112583797,rs62062282,rs2696690,rs2668717,rs55964807,rs17577313,rs2532271,rs62057064,rs4525537,rs55669501,rs78773690,rs62057107,rs17770120,rs11575896,rs111952388,rs55849949,rs62061809,rs17651483,rs62062785,rs17660464,rs17650258,rs1876827,rs55943825,rs16940674,rs16940677,rs12150516,rs199452,rs17661348,rs74514268,rs1122380,rs17577159,rs62063282,rs112166495,rs74652075,rs62056837,rs2732701,rs17770150,rs62057069,rs62061730,rs55780786,rs382104,rs3785880,rs2532255,rs17660132,rs17651754,rs62062806,rs76640332,rs9901937,rs17575507,rs75412750,rs2435204,rs2532314,rs55877243,rs28439143,rs242928,rs2066899,rs79857651,rs62055933,rs62063294,rs17651093,rs62057121,rs79301522,rs62056780,rs17564153,rs1560313,rs17573858,rs113520245,rs55960528,rs62061814,rs2532262,rs10514901,rs10445334,rs62055558,rs12150506,rs62062798,rs199449,rs62060794,rs62056806,rs2732634,rs75104593,rs12150125,rs62055928,rs2532421,rs2532321,rs62063271,rs62060765,rs2532348,rs117995241,rs62061724,rs62055942,rs4341787,rs17650651,rs56254732,rs2532364,rs2532382,rs17588637,rs11653367,rs62061854,rs76294809,rs77092481,rs145447536,rs1918802,rs430789,rs62057111,rs62073178,rs80346216,rs62054822,rs62055478,rs2950691,rs112647192,rs62055901,rs4327091,rs62060845,rs17576200,rs111433752,rs2668612,rs17770186,rs112082260,rs62060787,rs1876831,rs55649944,rs62063163,rs11079717,rs2873269,rs62063293,rs10445337,rs885639,rs79772780,rs62063276,rs55987700,rs2316770,rs1724404,rs17576954,rs55780945,rs62055496,rs2664008,rs2532392,rs16940672,rs2732646,rs77875796,rs199516,rs199491,rs7220752,rs1991556,rs9910683,rs2469922,rs62055501,rs113395365,rs78556223,rs2696442,rs77489223,rs373695612,rs17565025,rs199523,rs2532363,rs62056782,rs113056783,rs62056841,rs2532236,rs62063853,rs62054817,rs2696705,rs17572613,rs1122381,rs4479290,rs62063166,rs28416808,rs55673092,rs17574361,rs62059004,rs74457229,rs199534,rs12150111,rs62062283,rs17660907,rs112950348,rs62056773,rs2106786,rs747152,rs62055886,rs17770296,rs10445333,rs2458216,rs199454,rs17572823,rs10445368,rs2158072,rs2696514,rs2532333,rs41457044,rs62063784,rs2532226,rs56269136,rs62061803,rs767056,rs2668656,rs62056774,rs62061821,rs74846646,rs62063295,rs62063782,rs17691610,rs2532297,rs11079716,rs17649641,rs1358438,rs34043286,rs17573245,rs55888391,rs62061811,rs2696524,rs111372048,rs34200189,rs62055956,rs916793,rs112578465,rs139077859,rs117629202,rs78506181,rs55744103,rs55801356,rs1881195,rs2696603,rs2696630,rs17660488,rs415430,rs199443,rs112003140,rs62062285,rs2696570,rs62062800,rs2696545,rs62062325,rs1880755,rs62071573,rs8064870,rs6503457,rs12150570,rs79928920,rs2668670,rs62063269,rs55943606,rs1912151,rs4309444,rs150592114,rs2732589,rs2732707,rs62060891,rs62063798,rs17649553,rs112493812,rs17575423,rs113277432,rs62056785,rs62055871,rs76329216,rs56240566,rs142955985,rs2532246,rs55843305,rs77917260,rs62063856,rs55685451,rs62062796,rs2732687,rs2532417,rs1918792,rs55760800,rs62062286,rs75010486,rs2732612,rs62061705,rs17770108,rs62054805,rs9944484,rs17650818,rs56249780,rs62054824,rs55967721,rs56201245,rs12150628,rs113909426,rs6503453,rs17573447,rs62063854,rs62063684,rs1918796,rs74348235,rs75652502,rs12150230,rs74481389,rs2696568,rs62060835,rs62055539,rs17762769,rs2668645,rs2316771,rs62055957,rs974294,rs56807059,rs34416056,rs79065019,rs17690987,rs62057149,rs62055525,rs62055950,rs113589236,rs56214516,rs62061820,rs17660847,rs12373139,rs17653211,rs184837332,rs113518470,rs2257639,rs56194412,rs79698033,rs76527351,rs767057,rs1467970,rs34195569,rs3919455,rs112534607,rs2696542,rs55788678,rs11652924,rs3865315,rs17660167,rs4327090,rs2316955,rs111678697,rs199505,rs56303672,rs2532340,rs113327263,rs62057155,rs62063683,rs58089049,rs62055468,rs7220421,rs56082319,rs55955207,rs17572169,rs62055545,rs2471739,rs55705096,rs2004673,rs9898399,rs17576779,rs111424940,rs75691066,rs16940665,rs74573628,rs2316764,rs62062794,rs2696578,rs55825513,rs17660065,rs17652520,rs34008514,rs62063662,rs56226437,rs2532231,rs17577877,rs62055470,rs8070942,rs8067056,rs76402917,rs2696658,rs62064671,rs62073098,rs17649571,rs568589031,rs2532299,rs62060762,rs62074564,rs62055555,rs4510068,rs62063667,rs2696519,rs55991914,rs62062275,rs17689966,rs62063682,rs2532279,rs62060915,rs1987152,rs77568881,rs9890413,rs62061732,rs2532420,rs111519055,rs739643,rs62063172,rs62057068,rs56387391,rs17689471,rs113434679,rs2696599,rs62057066,rs8080903,rs10445370,rs62056838,rs1706729,rs62056795,rs56294117,rs17649518,rs70600,rs974293,rs62063779,rs111913701,rs16940799,rs80209523,rs7212857,rs12943085,rs76934998,rs10445367,rs1864324,rs62074562,rs62070952,rs62062792,rs62055469,rs80233201,rs56023973,rs78136862,rs79348289,rs55672516,rs2950705,rs17661027,rs17577496,rs62063202,rs17651549,rs112916880,rs77105679,rs62061796,rs62055538,rs8068589,rs17572795,rs2532267,rs79882507,rs2696697,rs4277389,rs111374028,rs62055554,rs2696453,rs62060839,rs56288604,rs1560310,rs74531363,rs7501759,rs62062297,rs2458207,rs76618565,rs62055903,rs12185225,rs199514,rs77084869,rs76682988,rs2696580,rs200403,rs62063855,rs12150162,rs111854089,rs17564983,rs2316784,rs62055488,rs62071596,rs17660337,rs56371647,rs2696451,rs12944712,rs74548327,rs17650063,rs62071628,rs767058,rs56971664,rs62054760,rs62062296,rs113316734,rs62061849,rs62061848,rs2732581,rs62061817,rs28364025,rs12938031,rs62064675,rs1529534,rs242559,rs62061727,rs754593,rs12150104,rs2217394,rs2696537,rs62055466,rs7211983,rs62054807,rs62056794,rs62071565,rs8073146,rs62062279,rs2435210,rs77925835,rs62062770,rs4792891,rs1529535,rs2732629,rs8712,rs9908639,rs113313477,rs2957321,rs17660595,rs2696604,rs12149995,rs7350928,rs62061812,rs41280118,rs28364021,rs974292,rs2016034,rs62063781,rs10514904,rs112746008,rs17690326,rs2532288,rs79947689,rs56356641,rs62061790,rs77138434,rs17662115,rs111413387,rs76500077,rs78074121,rs62063279,rs62056781,rs3912062,rs62060796,rs2532313,rs2732712,rs62063793,rs2696462,rs2668685,rs28439278,rs78238042,rs62062134,rs2469944,rs2696593,rs199524,rs55874169,rs11079719,rs3933653,rs2532395,rs62063665,rs62057143,rs2950015,rs2696461,rs1864325,rs77555455,rs111735741,rs62062276,rs2732666,rs2668628,rs11079725,rs56013908,rs62056809,rs9904290,rs62060785,rs12373168,rs2696682,rs62074565,rs2316769,rs77290642,rs62058962,rs62063790,rs2316773,rs75330746,rs76761511,rs55646970,rs2732686,rs1966345,rs1918798,rs12150336,rs3087534,rs17649918,rs2696673,rs17691466,rs74872829,rs17564020,rs55893711,rs1876830,rs1560311,rs17564829,rs62056842,rs62056810,rs17763199,rs112275277,rs55682376,rs169201,rs17572893,rs242925,rs62054815,rs17564619,rs2532273,rs17763596,rs62057073,rs17426195,rs56127309,rs56146262,rs62062772,rs2458211,rs17585214,rs62054823,rs199453,rs1158660,rs78872653,rs76357066,rs56157000,rs62054820,rs74850776,rs147431626,rs78637438,rs2696605,rs2696432,rs56398500,rs62063165,rs2696523,rs242944,rs199528,rs62056791,rs55781174,rs372810927,rs62055885,rs62055547,rs2532259,rs2188888,rs62055498,rs62070943,rs62064668,rs62060836,rs12946693,rs2458217,rs34046424,rs62054843,rs2732593,rs62058968,rs2106784,rs62056760,rs2532249,rs17690661,rs74903707,rs62073155,rs79730878,rs17762882,rs2106785,rs74509629,rs62056803,rs35732828,rs10445363,rs62055486,rs17653193,rs2696438,rs886249,rs2458185,rs2316772,rs2082068,rs113347741,rs112813897,rs199519,rs62060802,rs62062769,rs62063859,rs1706725,rs62057103,rs2262144,rs62055868,rs74829364,rs55929431,rs55718212,rs62062290,rs62062271,rs62055932,rs41374248,rs62073105,rs55876817,rs2668625,rs919464,rs62061706,rs17653162,rs2532304,rs2141300,rs62061808,rs2668614,rs11079724,rs55690782,rs55864131,rs79649865,rs17652121,rs55707339,rs78104015,rs62063673,rs2696594,rs62057144,rs2942174,rs62054846,rs62060760,rs199509,rs199525,rs111689007,rs2732676,rs62061847,rs713522,rs62060768,rs17573607,rs62063777,rs62060852,rs62063676,rs12150127,rs56302057,rs199457,rs113564729,rs55747440,rs2532230,rs77965652,rs80095037,rs62063171,rs62060890,rs62059003,rs17571718,rs2696704,rs17571781,rs1406071,rs17564223,rs7210728,rs55653657,rs242554,rs62054819,rs62060798,rs62063265,rs55943044,rs144416125,rs55660209,rs2696708,rs55946323,rs79501144,rs1406074,rs111751251,rs2668627,rs62063685,rs56299858,rs111295615,rs62063302,rs17762912,rs62061721,rs55692232,rs56070245,rs17650633,rs242562,rs62063677,rs60814418,rs2532308,rs62060844,rs62063786,rs111324579,rs62061815,rs2532234,rs62054806,rs62063669,rs4630591,rs242947,rs111520035,rs2732708,rs2532261,rs445354,rs17577024,rs2696440,rs17689378,rs2907480,rs2732649,rs190796367,rs62060800,rs17574228,rs17649866,rs62061851,rs62061709,rs62061715,rs2732665,rs8069449,rs79290980,rs2266497,rs113161176,rs17572147,rs9709338,rs919462,rs17577954,rs77924424,rs2532247,rs2696600,rs76281607,rs17660228,rs2732670,rs4335809,rs55673340,rs8070420,rs56168907,rs2696573,rs62061729,rs78720789,rs62060767,rs2732704,rs55944735,rs733968,rs62055491,rs113093579,rs113762994,rs199438,rs62064669,rs2696559,rs430685,rs36039990,rs2873268,rs77488920,rs62055935,rs2019816,rs79497544,rs4792831,rs4548919,rs62055947,rs62062790,rs78555354,rs62055559,rs78587102,rs17574796,rs12150558,rs55726761,rs62055462,rs62054840,rs16940758,rs2696504,rs62063687,rs2696657,rs2696506,rs62061716,rs3809857,rs8068916,rs242951,rs4792844,rs2532272,rs62055516,rs78590209,rs113537106,rs1476127,rs2696665,rs75257002,rs62063303,rs3912060,rs956329,rs2696689,rs2696581,rs7221167,rs2316954,rs242557,rs62061712,rs2469937,rs11079732,rs62063200,rs2471738,rs17564591,rs77063768,rs55895732,rs111724389,rs62062270,rs6503455,rs62062778,rs62056804,rs79600142,rs2696675,rs62061708,rs80028338,rs62055894,rs8064986,rs62063305,rs78903072,rs7687,rs78917479,rs111240522,rs74373419,rs10775404,rs62063672,rs75534191,rs12150170,rs62055550,rs199444,rs2532416,rs62062322,rs112596352,rs12150254,rs41399444,rs7220988,rs56323408,rs56197117,rs1918788,rs55900347,rs10445338,rs36036607,rs2532322,rs17649635,rs56026524,rs111976319,rs62064674,rs55933304,rs55831516,rs9899964,rs56166491,rs62054842,rs8070723,rs56284313,rs9891103,rs7209436,rs1467962,rs2696702,rs4076453,rs7224296,rs73984689,rs62056850,rs111739681,rs113788190,rs55638417,rs2469939,rs62060864,rs56119705,rs111970616,rs2942176,rs17662235,rs117646503,rs111541901,rs2732644,rs62062803,rs112915466,rs199501,rs2261016,rs55909047,rs62055477,rs2532235,rs199535,rs55841786,rs75856822,rs62062781,rs2696684,rs62061855,rs1881193,rs1918789,rs2458203,rs117365970,rs78328427,rs62062795,rs62056779,rs11079729,rs35833914,rs34097347,rs77184207,rs2668687,rs41384744,rs17665188,rs916888,rs71375313,rs62061728,rs2532316,rs8080583,rs17762954,rs17572248,rs1078830,rs62060795,rs62062782,rs2463525,rs56347602,rs76090253,rs77849344,rs56233672,rs62073094,rs113793114,rs2435207,rs2532239,rs74450848,rs79799114,rs62060764,rs77950913,rs12150527,rs2696606,rs55645418,rs199531,rs16940668,rs17650842,rs2732715,rs2532344,rs62062284,rs113638513,rs2469940,rs62061852,rs79580365,rs56026531,rs62058964,rs62063850,rs9915721,rs62064664,rs2668713,rs2732705,rs2732685,rs62056859,rs16940806,rs77527347,rs2163129,rs10514898,rs757055,rs56363731,rs17652748,rs4792845,rs199503,rs80020809,rs55996632,rs62056805,rs56101773,rs2532270,rs4523962,rs199451,rs2696429,rs2942163,rs55937610,rs17763634,rs74496580,rs17763050,rs2458213,rs62055884,rs2696662,rs62063776,rs111364350,rs2838,rs62062791,rs7218319,rs62063791,rs2668650,rs79772576,rs62056792,rs62055464,rs62071575,rs62062783,rs75530705,rs62063780,rs1078269,rs58879558,rs2668711,rs62055544,rs79523636,rs17690679,rs62057122,rs2141299,rs17654016,rs2532274,rs76723223,rs17652961,rs878887,rs2696495,rs111664122,rs78938131,rs113313727,rs62073097,rs2532338,rs2458210,rs2696443,rs12185268,rs17564493,rs70602,rs2732713,rs242940,rs62061795,rs62063849,rs56280951,rs2732679,rs62061791,rs62055517,rs56234850,rs2532286,rs2532404,rs17763533,rs2696464,rs2696670,rs2316782,rs2668659,rs62062323,rs77561671,rs11079720,rs56136075,rs76627340,rs2732613,rs739642,rs35937770,rs2532384,rs4627402,rs74358353,rs1815,rs112116311,rs2696441,rs62055937,rs17576870,rs56080482,rs2696607,rs17770343,rs1029464,rs7521,rs12150090,rs76155390,rs62062787,rs112197756,rs2532385,rs10445371,rs62057147,rs62054442,rs62063796,rs1476554,rs55810795,rs56180212,rs62061824,rs62055476,rs55881134,rs4283261,rs62057118,rs3912063,rs62061771,rs55662347,rs41437445,rs8078495,rs171440,rs2696591,rs62057114,rs55978005,rs17660398,rs11654640,rs62063275,rs12185243,rs17571809,rs117499775,rs4371195,rs4306559,rs34782243,rs8068300,rs3785884,rs62062278,rs4581739,rs62061798,rs17574604,rs2668653,rs62054834,rs2696500,rs2696549,rs28364023,rs10445362,rs17660294,rs199502,rs733966,rs62055493,rs17574824,rs2532269,rs62060793,rs17689824,rs17575773,rs2696659,rs2260227,rs2532426,rs2696534,rs62062802,rs55657917,rs62062788,rs2732587,rs62055492,rs2257575,rs753235,rs2696551,rs62071595,rs62062295,rs17575822,rs76159289,rs2163130,rs17650991,rs733969,rs17662403,rs74998289,rs2732620,rs62064666,rs56406462,rs17653998,rs62063846,rs62059009,rs113856644,rs199507,rs75641221,rs62074572,rs2696522,rs1800547,rs9303525,rs62061707,rs8072451,rs76154201,rs62061719,rs62056776,rs62060843,rs112333322,rs62061792,rs62062133,rs78834738,rs2696700,rs62063264,rs62061813,rs111652694,rs56249311,rs62055495,rs55709241,rs199442,rs62060799,rs2668716,rs62061845,rs16940904,rs111920741,rs62060853,rs36076725,rs141783865,rs62056775,rs62056789,rs62054859,rs35909029,rs62055540,rs2316953,rs11079721,rs62063207,rs2696668,rs75229280,rs2668611,rs62054839,rs2532387,rs62057108,rs2471737,rs12150551,rs12150235,rs62063800,rs2950655,rs199436,rs2732652,rs62062797,rs62064672,rs2696437,rs77426526,rs2732716,rs2262140,rs62074573,rs10221243,rs77635460,rs9907738,rs2668665,rs17650381,rs62061711,rs17576842,rs2732657,rs56002706,rs116956554,rs62060761,rs79193046,rs55787105,rs2732601,rs62061810,rs62073172,rs2316768,rs2696576,rs62062774,rs62061733,rs62062293,rs55703644,rs113677423,rs112454267,rs62057063,rs62055518,rs2435206,rs62063857,rs12150229,rs35076622,rs2696582,rs62062813,rs8065825,rs3885074,rs76380490,rs2668719,rs78917495,rs62062779,rs62054809,rs2696458,rs41543317,rs62061764,rs62061858,rs62063680,rs1117253,rs2469918,rs62055895,rs77169816,rs17576989,rs740711,rs4074462,rs2732689,rs62063262,rs74944644,rs62054835,rs17564780,rs2732625,rs11654745,rs56040418,rs62055463,rs2907478,rs62055896,rs12150515,rs2316774,rs17660251,rs62054825,rs77266933,rs12185235,rs2109092,rs56042957,rs2696692,rs2668641,rs2732656,rs17690314,rs113134013,rs111259120,rs12150530,rs2696556,rs75183956,rs62054818,rs12150438,rs199520,rs56329743,rs2668660,rs2696624,rs6503450,rs56100031,rs41280116,rs199533,rs2668629,rs2532225,rs62057110,rs17651887,rs113952577,rs78209533,rs4482334,rs17770337,rs71375338,rs62056808,rs1052587,rs55823844,rs62062321,rs112480703,rs62062280,rs1918786,rs2732702,rs62054832,rs9468,rs62055556,rs1052551,rs2732671,rs62060846,rs62063300,rs62063788,rs17585426,rs17650901,rs17573907,rs76521502,rs2458218,rs242948,rs62062136,rs62063304,rs62063774,rs62055948,rs78993847,rs62057070,rs2089713,rs1560312,rs62061720,rs17572495,rs2532300,rs4988900,rs17689882,rs17650771,rs7221390,rs2429440,rs62060763,rs62061767,rs62055938,rs112836774,rs199461,rs75617973,rs62056848,rs62064660,rs111957446,rs2696703,rs2532315,rs2696575,rs2696696,rs11655181,rs62054841,rs56387266,rs1881194,rs62055869,rs62062272,rs55779147,rs17577052,rs2668639,rs17585608,rs62071576,rs2435200,rs62061816,rs112074397,rs62055878,rs17689918,rs8078067,rs2942185,rs2696526,rs113934115,rs34677756,rs55894109,rs4792827,rs55735563,rs112310745,rs17563965,rs55719714,rs62063666,rs62057101,rs2732595,rs80184151,rs62061799,rs62074563,rs55721252,rs199530,rs4566212,rs62063789,rs77095128,rs12150320,rs79412431,rs1107820,rs242924,rs62060847,rs140713557,rs2696625,rs17572467,rs199510,rs2668626,rs17577975,rs12150460,rs7210219,rs35631660,rs10445369,rs113834264,rs2732709,rs113912415,rs62063299,rs2532330,rs2532386,rs4608377,rs2668668,rs113414067,rs2696463,rs2696587,rs1706723,rs11654982,rs62063670,rs12150469,rs72836329,rs17661015,rs62055557,rs62055890,rs79545140,rs62064662,rs56113217,rs62062274,rs155755,rs56318865,rs9899833,rs55905252,rs12150260,rs77718275,rs1876828,rs10445365,rs75676226,rs17690176,rs2732669,rs12150223,rs56343551,rs1467966,rs17425752,rs12952301,rs56194509,rs173365,rs62063292,rs55794067,rs17763086,rs56368550,rs2693333,rs62054762,rs1981998,rs34579278,rs1052553,rs2664006,rs199455,rs2668630,rs62055940,rs77513497,rs76324150,rs55653937,rs62060916,rs4566211,rs77924366,rs12150542,rs77692262,rs2532334,rs876944,rs55668363,rs1396862,rs9303523,rs62056790,rs2696557,rs1467969,rs62060786,rs2316767,rs62054831,rs199446,rs17652036,rs113178301,rs55711631,rs75690239,rs17650872,rs2696664,rs2696601,rs62054761,rs199448,rs62063278,rs56043078,rs62060855,rs2668621,rs56189701,rs62061850,rs62062801,rs62055546,rs79923630,rs62073062,rs2696610,rs242949,rs2732643,rs111825734,rs17575850,rs17769490,rs62061731,rs62062292,rs7350923,rs62057116,rs199447,rs62063792,rs7206949,rs62063778,rs79252344,rs62061710,rs199506,rs2732682,rs62064663,rs2696660,rs1918785,rs2696543,rs55686102,rs62055875,rs17564871,rs34303488,rs2532339,rs2469927	69.1025
GCC	517	17	rs112972619	43776425	T	C	20488	-0.00390145	0.000459221	-8.49579	16.7064	rs80072429,rs62055702,rs62065457,rs241020,rs12949988,rs413917,rs2942166,rs1079434,rs393675,rs241036,rs62056920,rs62054430,rs55938136,rs7214673,rs1724438,rs77301847,rs2463519,rs12942666,rs1079432,rs62054441,rs55826010,rs62064645,rs62065395,rs241032,rs2942170,rs35884427,rs62054382,rs241027,rs241035,rs1724398,rs56108117,rs62056877,rs56384960,rs62056861,rs62064423,rs17688249,rs16941038,rs62065399,rs56168933,rs62054395,rs62065379,rs411305,rs62054439,rs62065404,rs2463523,rs17687571,rs62054428,rs56200760,rs1526125,rs62053948,rs1724400,rs62056867,rs1724425,rs62054418,rs413844,rs62054378,rs111960572,rs12150672,rs17761100,rs117368197,rs12150464,rs62055662,rs71373560,rs62064649,rs62056917,rs6503443,rs1706732,rs392116,rs17762165,rs17687667,rs17688922,rs62064441,rs62056866,rs62055665,rs62064651,rs17762535,rs56312737,rs2684526,rs451737,rs62054397,rs55703888,rs12947718,rs80143279,rs112123127,rs62055716,rs10491144,rs62054389,rs77132763,rs62055664,rs62056905,rs62056930,rs1724414,rs62054436,rs17689116,rs1630095,rs62054427,rs2950012,rs7220839,rs56062621,rs111415173,rs9906974,rs17563718,rs62065452,rs62054387,rs62064416,rs76311426,rs12938476,rs74579538,rs62064419,rs4471726,rs56191889,rs241044,rs757502,rs241038,rs7215239,rs34363898,rs62056873,rs2732626,rs74765707,rs566127718,rs62055661,rs389217,rs17687504,rs17563501,rs62065437,rs17760733,rs7502937,rs62065454,rs62064393,rs62065385,rs674692,rs62056863,rs62054437,rs36078910,rs143345034,rs2668709,rs417968,rs62055689,rs56290582,rs62065447,rs1724411,rs55974014,rs113991678,rs112010353,rs12150455,rs2693353,rs112995489,rs241045,rs2950013,rs2950009,rs145472926,rs75500942,rs112275793,rs62056878,rs56323832,rs117560908,rs56380663,rs17761985,rs62064637,rs62056862,rs4609898,rs17761207,rs17563800,rs241024,rs62065380,rs56340658,rs62054438,rs55896111,rs2037442,rs373417,rs62056916,rs62056919,rs62055751,rs62064424,rs62064652,rs440778,rs7207373,rs17334797,rs73984391,rs4792860,rs62065394,rs62055714,rs241021,rs62055705,rs389978,rs12939187,rs56283089,rs17688767,rs62065453,rs241042,rs2028078,rs56100013,rs7218394,rs62054432,rs11079711,rs17687849,rs56005713,rs393208,rs9903522,rs35116560,rs55643511,rs17426064,rs434598,rs62053947,rs62056934,rs17688126,rs241037,rs17563861,rs62064643,rs1724422,rs968027,rs62056935,rs77387379,rs55972157,rs62056925,rs669915,rs79892630,rs36114997,rs61667602,rs757503,rs62064415,rs2906006,rs62054398,rs17334894,rs1724407,rs757500,rs62053940,rs10514879,rs62064657,rs17688511,rs3108317,rs4617909,rs55688739,rs1880753,rs3972613,rs17688410,rs17688032,rs2684670,rs17563923,rs184745911,rs4471725,rs1879585,rs12150141,rs2521859,rs2668679,rs62055697,rs62055711,rs76333921,rs241025,rs62055706,rs55653963,rs74464991,rs1724429,rs17761838,rs17762308,rs1706722,rs2004260,rs434428,rs62064389,rs112556326,rs62056872,rs62065390,rs62054433,rs35389313,rs2462835,rs430688,rs8071011,rs62065450,rs62056881,rs396593,rs17631676,rs62054412,rs143699161,rs12150363,rs444967,rs76344126,rs1608955,rs17689182,rs62065389,rs681485,rs76728632,rs12150658,rs116910496,rs111985258,rs55838058,rs1971374,rs12150451,rs113575082,rs56220242,rs4792859,rs1706746,rs56406407,rs62053955,rs62056876,rs12150610,rs62056928,rs62053943,rs1724413,rs1568950,rs62056864,rs113414546,rs62065384,rs4325608,rs62065444,rs62054419,rs62064433,rs76539714,rs62056910,rs17688875,rs364308,rs2693362,rs71238846,rs76970862,rs62053956,rs17688452,rs55684829,rs10451283,rs62064409,rs34286926,rs77819001,rs4479288,rs968028,rs5026246,rs77370070,rs55746869,rs757501,rs62064431,rs62054417,rs62056913,rs56006248,rs56314414,rs393152,rs55671319,rs112327620,rs2942167,rs4528616,rs611351,rs62054383,rs62053946,rs62065438,rs76453925,rs62065445,rs79322350,rs1724412,rs17686610,rs62056911,rs453997,rs57222984,rs593720,rs241026,rs62065436,rs17760631,rs34792542,rs56236914,rs241022,rs448830,rs56400821,rs62064655,rs241028,rs12944235,rs62053949,rs2668677,rs76493835,rs112997627,rs56159231,rs113927637,rs2906009,rs2960000,rs55669046,rs79742625,rs78454137,rs62055717,rs62056933,rs1724402,rs112169475,rs62065449,rs2469934,rs17631303,rs62055691,rs62065374,rs62055693,rs56192752,rs241029,rs241031,rs111423688,rs77804065,rs12150547,rs112431991,rs55849973,rs56020833,rs9912279,rs17688090,rs17687534,rs62065377,rs192252295,rs62065443,rs76761706,rs34465449,rs1724397,rs62066072,rs62056906,rs56298110,rs62054429,rs76421814,rs112995313,rs12946723,rs112257723,rs78471340,rs62055663,rs17687838,rs55947210,rs17687625,rs436667,rs1623865,rs17761046,rs17688434,rs241023,rs1105569,rs62054411,rs55930887,rs62056870,rs2949997,rs17762073,rs418891,rs34063617,rs55711776,rs189777036,rs77727624,rs56378021,rs2049515,rs55787734,rs1813014,rs2902661,rs7207400,rs17688773,rs17334944,rs62054380,rs4479289,rs3418,rs62056879,rs1879581,rs17689104,rs1635291,rs56129627,rs643024,rs2139890,rs872972,rs1526126,rs111511018,rs55648326,rs112637166,rs1724390,rs391338,rs62066087,rs17687462,rs62053953,rs529311580,rs62065403,rs8067527,rs2668673,rs1880752,rs62064388,rs55663797,rs35327136,rs62055719,rs17688391,rs62066068,rs78487840,rs28768976,rs75990322,rs35354512,rs62064600,rs17686238,rs62056939,rs11012,rs76007856,rs79226879,rs62054400,rs62065392,rs385199,rs76171147,rs61572747,rs3946526,rs650927,rs62056946,rs7209501,rs74398257,rs34887474,rs62056918,rs2040844,rs62066119,rs11655470,rs17563683,rs4390635,rs17563433,rs62055692,rs62054399,rs55836887,rs2077606,rs62064653,rs188710438,rs642185,rs1105570,rs418659,rs17649138,rs2040846,rs62055701,rs62055715,rs17689218,rs62054396,rs455028,rs62054393,rs62055700,rs2469938,rs77850169,rs56280222,rs62066460,rs62065396,rs62053957,rs62064595,rs62055752,rs9303521,rs35591873,rs9897399,rs56391096,rs17688558,rs434971,rs1724401,rs112155389,rs375647,rs62064646,rs79724577,rs62053959,rs78440279,rs112570965,rs2668643,rs62066073,rs1568949,rs62054424,rs62054414,rs1879583,rs62056869,rs1724433,rs7222444,rs2462833,rs111273167,rs75115093,rs4401083,rs4763,rs62056880,rs55930267,rs2261543,rs12952764,rs35519908,rs376120,rs2942168,rs1880749,rs9905348,rs75643244,rs62055660,rs62056912,rs16940633,rs71373572,rs450237,rs17688296,rs56328224,rs75715199,rs62065442,rs62053939,rs12940792,rs62064422,rs373853,rs241030,rs17688056,rs56178230,rs1724409,rs78052495,rs75403953,rs17334923,rs55989971,rs62055712,rs117029704,rs7220206,rs112538459,rs434805,rs62054425,rs62054392,rs62053950,rs17563827,rs55927630,rs444071,rs62056874,rs62056909,rs12949256,rs62054384,rs17761581,rs62055707,rs2950011,rs2532372,rs62054390,rs62054388,rs62064417,rs7502718,rs113728380,rs62066086,rs56160448,rs62056865,rs2905465,rs2090847,rs62055718,rs62054434,rs62064654,rs62064647,rs12952082,rs75986348,rs7222389,rs1526123,rs56220387,rs675726,rs56167560,rs62056937,rs12452273,rs3108318,rs80157557,rs56378631,rs62054421,rs4792824,rs62056927,rs7209792,rs3843738,rs1358071,rs17563599,rs55962674,rs62053954,rs439945,rs56046792,rs111390638,rs56397077,rs75310534,rs62056921,rs62055708,rs55980621,rs9899111,rs62055704,rs2458198,rs34018943,rs78803763,rs62064418,rs62056931,rs111497072,rs56383763,rs383241,rs62056908,rs12942951,rs79172804,rs2463518,rs149366495,rs77220413,rs1568951,rs62064594,rs62055709,rs17649019,rs2942189,rs647483,rs75076131,rs55925547,rs55973918,rs2668680,rs16941035,rs12946900,rs62053945,rs56323722,rs241041,rs35489312,rs594591,rs4609899,rs2864087,rs17760577,rs4569335,rs12150091,rs2902662,rs62065448,rs406400,rs12150332,rs62064603,rs385691,rs1880756,rs62054381,rs413778,rs62065388,rs1526129,rs35420583,rs62055753,rs422112,rs1879582,rs113661667,rs62065441,rs12150454,rs8075654,rs56295996,rs55652155,rs62054431,rs671740,rs113486004,rs1808189,rs62055696,rs439558,rs28795799,rs62056929,rs62064641,rs56212100,rs56110538,rs62064394,rs1631850,rs113173628,rs62053952,rs17761387,rs1526128,rs34104358,rs12150608,rs4486953,rs769375,rs1706730,rs413519,rs76717812,rs62064364,rs62055713,rs62055698,rs17688068,rs17762361,rs62065378,rs2906007,rs77114624,rs80335384,rs35329349,rs449501,rs55793500,rs75788861,rs241033,rs365825,rs35626715,rs62064395,rs385383,rs2684641,rs12150683,rs366858,rs7406746,rs1635288	68.8316
GCC	1	17	rs9905098	43087376	A	G	20708	0.00289402	0.000557023	5.19551	6.69004	rs72832863,rs76951886,rs72830998,rs12568,rs7219243,rs6503417,rs111777888,rs55897749,rs2239919,rs12326005,rs11079425,rs9898793,rs61314636,rs9891298,rs12948326,rs4793173,rs6416904,rs7213273,rs142157644,rs2337437,rs4436817,rs8072289,rs6503411,rs4349189,rs1978070,rs113644109,rs73311379,rs2878973,rs6503410,rs7502512,rs4525538,rs144482144,rs12936234,rs894686,rs12601576,rs150032562,rs145610444,rs1053739	68.3121
GCC	1174	22	rs738443	38458681	A	G	20677	0.0029751	0.000360468	8.25343	15.8127	rs133018,rs5750558,rs9610875,rs139896,rs17752670,rs3026685,rs2018980,rs9610922,rs132929,rs13057133,rs2413507,rs4821727,rs4379,rs713991,rs880669,rs9622738,rs12484820,rs6001068,rs6001038,rs132934,rs11570734,rs1894526,rs62228622,rs2012859,rs5750538,rs4820317,rs713922,rs8142174,rs55770255,rs6001063,rs139876,rs2267378,rs3761444,rs5995541,rs73168260,rs1003689,rs139838,rs2235187,rs12165746,rs5756980,rs12169611,rs139855,rs2015851,rs6001064,rs11912649,rs133012,rs4820318,rs2267381,rs132972,rs4821746,rs139879,rs28653361,rs6001003,rs78983727,rs139864,rs139857,rs2072859,rs7290309,rs77808350,rs12157609,rs139885,rs132928,rs12484901,rs6000936,rs2267372,rs2092180,rs79451542,rs5756908,rs5756926,rs62235071,rs4821749,rs4820328,rs8142185,rs59414277,rs4346487,rs62235089,rs1883471,rs5756890,rs2413505,rs84770,rs5750562,rs7289126,rs3026670,rs149435516,rs7511239,rs5756845,rs4821736,rs2018663,rs738442,rs9610864,rs132970,rs139901,rs11570690,rs2076371,rs139905,rs6519091,rs35706323,rs139883,rs5756799,rs62235087,rs4821748,rs139897,rs11570745,rs13055597,rs34465293,rs5756916,rs5756914,rs133016,rs2284060,rs5756836,rs8139952,rs9607518,rs4610161,rs117896793,rs2003668,rs62235121,rs8142379,rs41280041,rs2899297,rs929105,rs3761447,rs2076370,rs12167190,rs12484232,rs4821741,rs189513236,rs4821729,rs5756913,rs4821752,rs760973,rs2012867,rs4821731,rs139884,rs141168043,rs139891,rs4820307,rs139902,rs3948,rs84473,rs9610902,rs738316,rs875300,rs2744978,rs6000943,rs3952,rs34834842,rs139898,rs3788536,rs5756853,rs139892,rs742395,rs5750539,rs1004764,rs5756946,rs6519097,rs132957,rs132930,rs3761445,rs4820315,rs1985549,rs3788530,rs5995554,rs3788535,rs139893,rs6001066,rs9610869,rs1807712,rs133024,rs2284071,rs6000926,rs5995536,rs6001026,rs5750546,rs6001030,rs3788528,rs9610868,rs2267382,rs12166106,rs2235346,rs8142887,rs17856487,rs5750571,rs4381,rs132971,rs6519096,rs11705176,rs6001002,rs139895,rs2076115,rs2267373,rs9607501,rs3026682,rs6000905,rs5756984,rs9622728,rs3761449,rs4821764,rs2284072,rs5995518,rs4339048,rs4373009,rs28735659,rs5750536,rs6000881,rs4820329,rs11089863,rs2076369,rs8142686,rs133014,rs139847,rs11089862,rs148722688,rs12167576,rs5756929,rs139846,rs9607517,rs1807559,rs5756968,rs4296527,rs4820325,rs35337783,rs1005529,rs5995535,rs8135578,rs2284064,rs4821733,rs133010,rs133017,rs75514011,rs3026629,rs3761448,rs2267370,rs117648021,rs5756940,rs738322,rs12628891,rs139862,rs4820308,rs5995529,rs9610884,rs5750541,rs12171043,rs139859,rs84445,rs3900948,rs4820314,rs2076116,rs1800694,rs9619724,rs11914181,rs11570747,rs4821703,rs5756893,rs9610923,rs74832565,rs8138743,rs4821734,rs713891,rs4239889,rs2413487,rs738320,rs4821747,rs9466,rs2064103,rs139886,rs2413482,rs5756986,rs2092076,rs9622731,rs2267371,rs738441,rs133023,rs2267375,rs5756866,rs6001006,rs6000931,rs9622726,rs6001001,rs3026681,rs3026688,rs11913731,rs5750544,rs5750503,rs132931,rs5995551,rs4821724,rs2267376,rs139872,rs9619708,rs13056506,rs139878,rs2899293,rs133019,rs34066050,rs2277844,rs56111993,rs4380,rs4820303,rs56265312,rs2015846,rs2413490,rs1004763,rs5750508,rs5756947,rs2267380,rs139870,rs34385006,rs4821739,rs9619707,rs7284476,rs7290372,rs4821742,rs5995550,rs132985,rs28718653,rs5756854,rs62235072,rs133021,rs139900,rs133022,rs139860,rs2235264,rs5995558,rs4385,rs5756894,rs75387,rs6001009,rs9610885,rs2413491,rs2235265,rs3026659,rs4382,rs8136037,rs144281439,rs2076372,rs4821730,rs6519095,rs5995516,rs5995530,rs9610921,rs739267,rs738323,rs84769,rs5756843,rs4384887,rs5756931,rs2235573,rs5995517,rs2235344,rs12329956,rs6000991,rs4608623,rs4821704,rs5750535,rs35391894,rs4821737,rs2235345,rs139842,rs139866,rs2899295,rs4821738,rs146728574,rs4821743,rs3026641,rs133013,rs2267377,rs13055114,rs41307233,rs139889,rs5756805,rs75026836	46.9746
GCC	412	22	rs6006426	30669883	A	G	20708	0.00228224	0.000456807	4.99607	6.23276	rs5753060,rs5997690,rs42937,rs5753073,rs5763928,rs737805,rs737750,rs5749062,rs74815778,rs73166584,rs9620962,rs6518702,rs13053595,rs28360656,rs42936,rs8142452,rs737751,rs112212926,rs17656850,rs7284531,rs4820864,rs1476576,rs5763932,rs2267161,rs55979575,rs5749122,rs5753069,rs35908001,rs2267158,rs6006427,rs2267160,rs9608859,rs7287175,rs4823089,rs1557833,rs5753070,rs56300819,rs714456,rs737948,rs5753061	34.9294
GCC	517	22	rs9622764	38650731	A	C	19601	-0.00172226	0.000424569	-4.0565	4.30265	rs9610927,rs9610926,rs9619728	47.2073
IFO	37	2	rs1851521	226987567	C	T	20482	-0.00485479	0.000745851	-6.50906	10.1213	rs1515102,rs2943654,rs187177671,rs2943657,rs2943651,rs1156040,rs6736674,rs2673131,rs1399625,rs2673139,rs2943655,rs2673136,rs13405357,rs10221889,rs12328588,rs2713549,rs7570832,rs2713548,rs2673145,rs17241058,rs2713536,rs2943648,rs12469772,rs1399623,rs1399624,rs111583409,rs7563595,rs2673140,rs10171571,rs2972147,rs1515116,rs2673134,rs2943656,rs2972137,rs115301450,rs2673129,rs2943660,rs147018294,rs201810030,rs2713555,rs2713557,rs10178651,rs2673130,rs1515100,rs2943659,rs2713546,rs78886916,rs2673127,rs2943640,rs10202479,rs2972152,rs2713545,rs1849878,rs2138157,rs75582499,rs2673128,rs2713551,rs2943645,rs2673148,rs2713560,rs6724899,rs2713539,rs2673133,rs2713554,rs2203452,rs2396304,rs112121035,rs13412977,rs7578326,rs2713538,rs2943641,rs1515113,rs2972145,rs6436611,rs10439362,rs2972157,rs148568893,rs1813831,rs2943635,rs2713558,rs7590467,rs2972140,rs2396312,rs908252,rs62188784,rs12466414,rs2713542,rs1515099,rs2972144,rs13388242,rs2673135,rs2713547,rs1024137,rs10185209,rs2222018,rs1515098,rs2972158,rs6436602,rs2713556,rs2972146,rs2138161,rs2943646,rs1567973,rs16866957,rs2972135,rs2943652,rs2943632,rs10221655,rs6740602,rs2176040,rs2972153,rs2943650,rs79971053,rs2458993,rs149929966,rs16866902,rs2673141,rs6436604,rs952227,rs1515110,rs2176042,rs1522812,rs2713553,rs1515108,rs1515101,rs2972138,rs2713552,rs138269870,rs150334550,rs41504645,rs2972142,rs6436620,rs2972143,rs16866885,rs13389251,rs2943653,rs2943647,rs1515103,rs1606791,rs12185648,rs10167949,rs1399627,rs114562459,rs2972136,rs2943658,rs4413154,rs2673144,rs16866905,rs2713540,rs1913657	244.191
IFO	56	4	rs6840021	97936898	C	A	20663	-0.00524776	0.000703153	-7.46317	13.0733	rs76198938,rs7668613,rs2865775,rs35555246,rs10007820,rs34009118,rs77447134,rs7660159,rs4306960,rs67438438,rs67959649,rs13114593,rs28437020,rs4618318,rs7673377,rs11936118,rs10213629,rs2525800,rs11938073,rs13146009,rs9998114,rs4295269,rs36007055,rs10028618,rs733323,rs11938044,rs4317211,rs5024083,rs2712109,rs2525796,rs28887859,rs28880998,rs28422018,rs12710898,rs4536932,rs34701376,rs6814864,rs7682473,rs6823166,rs13119743,rs28865368,rs6811732,rs4391040,rs10033252,rs1922854,rs9994281,rs71606964,rs11935813,rs2158384,rs1012953,rs7683885,rs13109193,rs78051695,rs9993126,rs7659678,rs10031310,rs11936054,rs13435391,rs13151794,rs6823691,rs13109441,rs7682754,rs11736257,rs929290,rs56277860,rs11415134,rs17247656,rs17247425,rs77944912,rs11097525,rs7679384,rs13140973,rs2865772,rs17247838,rs11097537,rs55898914,rs12386430,rs6532656,rs10016607,rs34945220,rs71606962,rs7699465,rs13143980,rs7694350,rs4456961,rs55806618,rs17025905,rs1859325,rs2214555,rs58514516,rs35218511,rs2525795,rs142752195,rs17459492,rs28548034,rs35780229,rs35362885,rs17462798,rs7659421,rs2189575,rs10030881,rs11938953,rs4565079,rs10488830,rs17025935,rs28461669,rs79723307,rs981544,rs34681427,rs4626214,rs34180059,rs10516419,rs71606965,rs35882045,rs7655448,rs71606972,rs13136288,rs7697251,rs10031498,rs1922859,rs142505279,rs4299587,rs11942031,rs9715346,rs17026388,rs34246899,rs17247509,rs10023781,rs34590500,rs3972362,rs10856924,rs79004686,rs13122217,rs10006108,rs7691473,rs6532653,rs13148788,rs7681058,rs6852401,rs35461800,rs34155111,rs34082518,rs10004925,rs3972361,rs1013968,rs78597651,rs35456694,rs2189574,rs13124528,rs4368611,rs67681883,rs78518136,rs10016748,rs4141304,rs2865773,rs13116809,rs13114745,rs10028294,rs28506469,rs13114796,rs35668753,rs35010781,rs10016044,rs66980835,rs13149458,rs2141946,rs11936369,rs2189572,rs28606593,rs10030330,rs35081540,rs1955405,rs11942994,rs13121266,rs10446705,rs11943858,rs13115078,rs4627872,rs11932741,rs35952222,rs4579126,rs7668611,rs11939625,rs11938698,rs13151304,rs13150395,rs59584513,rs13131275,rs13121156,rs17247873,rs56091056,rs17246599,rs1018952,rs2865766,rs6848535,rs10011707,rs10029883,rs4552466,rs35169638,rs11736460,rs2189576,rs10015005,rs36099950,rs2214553,rs76034700,rs74625280,rs4353912,rs17520933,rs66711826,rs66869144,rs7680292,rs17519927,rs13125099,rs2525802,rs62315832,rs11945281,rs7657380,rs13107952,rs17247004,rs34467642,rs4574418,rs17187678,rs10018399,rs28862933,rs13118118,rs17025903,rs76247453,rs2141947,rs4141303,rs71606958,rs11733444,rs13130974,rs7659471,rs11930522,rs13131300,rs4699298,rs35369749,rs34792753,rs71606961,rs17518940,rs28624879,rs35029103,rs7659379,rs10015575,rs71606960,rs35043991,rs11943930,rs77754643,rs28761187,rs13143235,rs34818848,rs7659577,rs13122495,rs6840385,rs35203848,rs35737807,rs4546249,rs7664856,rs10015656,rs2903082	111.771
IFO	61	4	rs75946536	96780558	T	C	20663	0.00737235	0.00105445	6.99168	11.566	rs17409065,rs7657124,rs6532582,rs13113748,rs1514971,rs113103562,rs10212823,rs13147380,rs17425105,rs6824114,rs79645600,rs13117549,rs113773703,rs60371319,rs111355495,rs6532578,rs6532577,rs1006643,rs1456268,rs1436538,rs115111323,rs73839603,rs11937210,rs79383524,rs113488646,rs28835908,rs920155,rs6532584,rs76732589,rs2043654,rs72678664,rs11097483,rs75782263,rs13105176,rs78353890,rs6842436,rs74730033,rs17024641,rs7689120,rs6842461,rs78353116,rs10433886,rs1967418,rs74672420,rs6817960,rs10024462,rs17024848,rs3887048,rs73842171,rs11946552,rs2164542,rs1961771,rs115061131,rs6843052,rs17024826,rs17024535,rs11931750,rs79879520,rs7698214,rs6851605,rs28480270,rs1436540,rs6818159,rs6829984,rs1436549,rs6846690,rs113402555,rs73839630,rs1076860,rs112400738,rs1514970,rs28516597,rs10019643,rs1436565,rs6851495,rs28595724,rs144893901,rs6848398,rs79038538,rs6532579,rs1436551,rs9683722,rs1514980,rs189549071,rs6532593,rs6846552,rs263074,rs4473658,rs145661408,rs971525,rs62309080,rs112498337,rs61548451,rs1011495,rs1436544,rs11941862,rs7689360,rs1514974,rs17408974,rs62307704,rs78978912,rs80268115,rs62309124,rs59135092,rs10433975,rs1436545,rs1436533,rs10020102,rs13114782,rs1514973,rs11721764,rs920157,rs1821736,rs28838968,rs74465141,rs9942246,rs971524,rs7681417,rs113028419,rs6817555,rs1456272,rs74521347,rs7699071,rs1436539,rs1436552,rs6856710,rs1583542,rs11097484,rs10025006,rs77089966,rs6845092,rs1436550,rs1836899,rs2082969,rs76696223,rs60433708,rs2164540,rs77735427,rs6825972,rs75653479,rs60799880,rs4699467,rs62309126,rs80260540,rs139832452,rs10019713,rs6829653,rs80308194,rs6848743,rs6824429,rs1436564,rs2217920,rs13107501,rs17425319,rs1514969,rs28841026,rs62309131,rs6816035,rs13115178,rs6854482,rs1514972,rs1456273,rs17024571,rs79714004,rs10000897,rs35375804,rs6532581,rs11946207,rs7685363,rs1473605,rs62309083,rs6532583,rs1369982,rs56741896,rs2118046,rs62307041,rs7673954,rs263076,rs182128735,rs77884607,rs74618881,rs10212672,rs1161112,rs6844773,rs2219276,rs7682169,rs7696944,rs13127676,rs56166497,rs60775756,rs9992000,rs138071087,rs59407834,rs4590044,rs34906924,rs6837825,rs4293789,rs76365254,rs201361418,rs1816556,rs76154704,rs11728949,rs10212751,rs6817803,rs111351783,rs10013645,rs75505898,rs9942294,rs7440255,rs1966687,rs76988581,rs1436541,rs28820602,rs76459709,rs6532580,rs13104815,rs1436537,rs78602029,rs1877915,rs62309128,rs6532592,rs78039158,rs62307046,rs2043655,rs6843233,rs75259021,rs79852250,rs6810398,rs62307705,rs78993077,rs6817107,rs7668426,rs10006978,rs62307695,rs6825811,rs1456270,rs7662545,rs1836900,rs80332543,rs6821954,rs6842388,rs10019621,rs1369979,rs6841273,rs13106992,rs7691261,rs7689809,rs11097486,rs28542487,rs7659447,rs60146170,rs10008305,rs6823802,rs6819078,rs112844368,rs6834562,rs113572610,rs6816654,rs1836901,rs1399540	111.051
IFO	60	4	rs7685841	97560757	A	C	20399	0.00410879	0.000666905	6.16099	9.1409	rs28445269,rs10004936,rs28714297,rs1922835,rs150762781,rs7666268,rs11935343,rs2204920,rs10024940,rs28437471,rs13105081,rs9684490,rs4479786,rs4699529,rs6839075,rs10017418,rs13139172,rs72671981,rs10016694,rs6532644,rs13110409,rs28680278,rs7679816,rs1113140,rs11735922,rs4502687,rs67240389,rs7663988,rs2141944,rs6854781,rs7666539,rs7657386,rs1922851,rs9996450,rs11097518,rs11933417,rs10019842,rs11735488,rs28689525,rs10011403,rs6819176,rs10014413,rs1989431,rs11721797,rs35036084,rs9884908,rs28870454,rs28695189,rs1922838,rs2204918,rs1922839,rs6824797,rs10034744,rs9992810,rs17025766,rs28419308,rs28702967,rs4295339,rs10021649,rs11732038,rs34363894,rs4358469,rs2141948,rs7698904,rs1922833,rs13133806,rs2141949,rs13103877,rs13122785,rs76509948,rs6830106,rs28738936,rs6833984,rs34761570,rs28493716,rs4280736,rs13118854,rs13112822,rs9996935,rs112788388,rs2141950,rs7666480,rs10011978,rs7689268,rs4232866,rs11736743,rs28542463,rs1922831,rs4699538,rs13118146,rs6834084,rs4232867,rs17025749,rs10027644,rs34730230,rs1950166,rs13112192,rs1950164,rs4308433,rs6832817,rs4699532,rs4699531,rs4296683,rs13109615,rs9307182,rs1922849,rs66653544,rs9998457,rs4699537,rs13150867,rs71605130,rs9685038,rs11732593,rs13151212,rs6845987,rs28544332,rs11944591,rs56327162,rs10026547,rs17025844,rs28831236,rs6855625,rs10014469,rs11733511,rs4426862,rs72671999,rs4306959,rs4699530,rs10002123,rs4386609,rs17025848,rs3890703,rs4502759,rs10010351,rs66559858,rs28883385,rs6834324,rs7695822,rs4699294,rs10004820,rs9990757,rs11726806,rs7670682,rs1922834,rs11726597,rs13132373,rs13118832,rs10006444,rs4699528,rs4608815,rs13119190,rs28445493,rs35980115,rs1950165,rs11737329,rs13141910,rs67969905,rs28394296,rs34347238,rs6532650,rs35365729,rs4403121,rs17025751,rs17025761,rs10213513,rs6838802,rs10010320,rs17516386,rs4476677,rs4285091,rs6849246,rs9307181,rs1922836,rs71605129,rs1922840,rs10009024,rs28476777,rs6856278,rs11736467,rs6824411,rs11723733,rs13122513	111.469
IFO	64	5	rs7733216	82857870	C	T	20391	-0.00417014	0.000668575	-6.23736	9.35163	rs10514258,rs309587,rs62362864,rs13164259,rs17284524,rs309561,rs6452542,rs76738717,rs11950137,rs7702540,rs17205993,rs309597,rs13178671,rs695103,rs35040911,rs17205951,rs35896134,rs310522,rs309589,rs309600,rs3911457,rs160283,rs7702453,rs309586,rs7719247,rs16900528,rs13176921,rs3096169,rs309599,rs309591,rs309556,rs7737921,rs60404475,rs309555,rs11950131,rs12653308,rs71638257,rs160280,rs34269673,rs10052710,rs182555,rs160285,rs67827860,rs35382686,rs309598,rs13164785,rs17205986,rs71638255,rs17205972,rs13166573,rs62362865,rs34027924,rs13166630,rs62362863	97.8807
IFO	78	5	rs113179313	179060529	A	G	20366	-0.00349296	0.000684146	-5.10557	6.48176	rs55837909,rs58153647,rs4585401,rs4535419,rs28611242,rs4128628,rs11959704,rs28510162,rs61408162,rs7732888,rs75076831,rs6860158,rs12518041,rs7715391,rs11249645,rs60104959,rs11249650,rs11249646,rs4701133,rs4128629,rs28607444,rs4563584,rs113370076,rs4700810,rs6601054,rs12519906,rs11958537,rs12514650,rs66479467,rs56198018,rs34316961,rs62392796,rs12188476,rs11249651,rs6891180,rs4701140,rs4336318,rs10479544,rs55821473,rs56370020,rs61013175,rs17355294,rs28533619,rs10057868,rs58788190,rs28564876	205.315
IFO	60	7	rs78404854	83662138	C	T	20692	0.00830924	0.000983977	8.44454	16.5154	rs3801605,rs7776524,rs10235789,rs6962897,rs11974667,rs535548570,rs141828071,rs76712794,rs1916928,rs17158507,rs7800922,rs59002690,rs75961273,rs2691700,rs17158533,rs4732531,rs7805885,rs17158585,rs58241289,rs1468346,rs111621614,rs12672501,rs6976211,rs3779438,rs201501663,rs57039805,rs2372024,rs12707619,rs1524879,rs4732535,rs3801608,rs76727011,rs7808864,rs13231752,rs17158540,rs17158600,rs13221547,rs201077280,rs6651129,rs2040875,rs2888220,rs67198305,rs12532852,rs4728547,rs6965653,rs7804563,rs78221104,rs80263827,rs57024152,rs10259508,rs73376838,rs11982460,rs2527037,rs4732532,rs4732534,rs7781923,rs9801057,rs2372028,rs67653050,rs2372029,rs41512845,rs79643070,rs56156921,rs13310638,rs4732536,rs111666997,rs1012974,rs183446955,rs113639289,rs57283860,rs4141151,rs10808306,rs79456473,rs76185749,rs7790907,rs447,rs6977099,rs78702998,rs6967045,rs2372018,rs2691698,rs57531433,rs75911251,rs4469400,rs12669854,rs6964546,rs2158566,rs10261415,rs7793598,rs34419363,rs73179366,rs6966628,rs7788378,rs17158535,rs2372027,rs2040872,rs2372025,rs76125976,rs11981048,rs10488266,rs6978184,rs12667816,rs2372026,rs10250194,rs12533806,rs61691495,rs12707607,rs6960796,rs6949238,rs58000373,rs78218370,rs6952231,rs57770763,rs7783472,rs74869360,rs2030678,rs9969195,rs3801610,rs2067693,rs116568134,rs10263314,rs76633062,rs76989473,rs6944702,rs143712601,rs7785708,rs1468345,rs4732529,rs10155886,rs146024367,rs6467988,rs1533995	102.554
IFO	3	7	rs201444	101737712	G	A	20486	0.00284289	0.000669681	4.24514	4.66063	rs201437,rs201528,rs201525,rs201512,rs201496,rs59860440,rs201439,rs201510	117.381
IFO	18	8	rs11249995	10238922	C	T	20399	0.00348773	0.000511665	6.81643	11.03	rs4841329,rs4512422,rs4841339,rs2975645,rs13249929,rs13254942,rs34420906,rs2975648,rs11781529,rs35112858,rs1986972,rs7824231,rs2975641,rs11249996,rs35840352,rs2004679,rs11775625,rs34906836,rs7459532,rs71516564,rs13257313,rs71516569,rs6996283,rs13254598,rs6601450,rs14879,rs34028848,rs17695316,rs17765901,rs11249991,rs13265461,rs4841318,rs4841335,rs4292737,rs28507213,rs11249981,rs13264580,rs10283145,rs35324154,rs11989640,rs7817142,rs74699996,rs11250005,rs7460226,rs35388602,rs11249999,rs7460436,rs7831971,rs4319147,rs34950718,rs11779205,rs17767186,rs1962073,rs34917779,rs10105843,rs7824675,rs4521760,rs13272232,rs6601427,rs60755617,rs73197281,rs6601455,rs4349986,rs13254263,rs34775321,rs6989061,rs11249985,rs3750311,rs4841325,rs17151731,rs11250001,rs11249986,rs11250004,rs11250002,rs4840479,rs77205736,rs6996446,rs56141232,rs11785954,rs4314693,rs13258627,rs7825778,rs34795112,rs35338507,rs7832708,rs56028519,rs4840478,rs10102621,rs7830077,rs78821248,rs11783091,rs12547997,rs11249990,rs13266986,rs71516568,rs11782293,rs7818307,rs2952205,rs11249994,rs2001337,rs11777976,rs7831557,rs12546887,rs147818026,rs7837316,rs17709397,rs12541491,rs67173113,rs11786677,rs10903325,rs35088325,rs12156350,rs13269741,rs79727658,rs9650651,rs7005363,rs11777018,rs3088186,rs3750310,rs11249992,rs4316191,rs13272537,rs55965226,rs71509165,rs7015455,rs6984231,rs35472251,rs4610752,rs34487437,rs34155841,rs6601438,rs9650650,rs723609,rs9329221,rs11778030,rs10103875,rs2975640,rs4841308,rs7837979,rs4841317,rs12550717,rs6999466,rs11778901,rs17767108,rs2001338,rs6997515,rs4446774,rs13276526,rs35406700,rs4471098,rs111296797,rs4841326	26.0367
IFO	1	8	rs435581	9029413	G	A	20609	0.0027551	0.000474608	5.80499	8.19132	rs12114954,rs7016139,rs34389718,rs920974,rs7823283,rs11774244,rs9329175,rs393155,rs6748,rs28482034,rs11785819,rs367543,rs13271797,rs378974,rs34455383,rs1045529,rs34491841,rs6601279,rs2929456,rs10503388,rs2929469,rs1053036,rs2929454,rs62494425,rs2956244,rs895253,rs330925,rs62495539,rs10217044,rs7828944,rs453301,rs330058,rs2921377,rs7017868,rs7853,rs4537305,rs2979252,rs2953810,rs330926,rs6983877,rs34004903,rs2929306,rs2929453,rs17707483,rs365309,rs2921383,rs7843880,rs330942,rs330934,rs11784393,rs11775788,rs11782835,rs11785634,rs3021416,rs7005133,rs6992247,rs330947,rs330927,rs2929309,rs330940,rs13260067,rs11774015,rs4841097,rs1900102,rs330945,rs330939,rs1036082,rs7005056,rs330054,rs2979247,rs2953806,rs1045527,rs4841110,rs19334,rs1530484,rs12546498,rs330938,rs2044387,rs330944,rs13272451,rs6987107,rs11779181,rs7814328,rs4841090,rs17707436,rs12547955,rs330049,rs7846007,rs2929452,rs34161609,rs3855900,rs4841084,rs10081437,rs440932,rs13276350,rs2979245,rs330935,rs12548747,rs4841083,rs6988251,rs330057,rs2929470,rs330933,rs6981060,rs11775447,rs2953805,rs330936,rs330930,rs2979256,rs330943,rs1562211,rs330946,rs330941,rs34293316,rs7387360,rs3895823,rs28665409,rs34251783,rs2929305,rs11780338,rs2979253,rs330060,rs11249905,rs9650616,rs2929481,rs6601295,rs330048,rs424481	24.7314
IFO	18	8	rs11250101	10837568	C	T	19937	-0.00294266	0.00050704	-5.80362	8.18777	rs4451268,rs11783890,rs6984171,rs10095003,rs10088853,rs2409718,rs4841459,rs6984496,rs4840551,rs73196860,rs11784312,rs12542037,rs4841485,rs6989160,rs11783418,rs1835492,rs4326351,rs34309263,rs13265553,rs10113808,rs6987059,rs35167667,rs73198943,rs7010590,rs7814499,rs2409722,rs11777667,rs73196888,rs9329235,rs7840344,rs2409727,rs6601545,rs7823349,rs4841465,rs6601565,rs11776603,rs62490743,rs10093053,rs7824797,rs4841503,rs7014291,rs4841474,rs6990395,rs4320511,rs66475020,rs4841506,rs10096421,rs4841508,rs11250119,rs11250115,rs4240674,rs4451266,rs10087923,rs73196885,rs2001328,rs11783247,rs4841499,rs13251510,rs10101329,rs35910832,rs4451267,rs11777486,rs2898259,rs10099881,rs7014861,rs3885690,rs9329238,rs7833832,rs3021501,rs35499486,rs4841504,rs4841501,rs2409717,rs56319439,rs4489292,rs28510951,rs13276708,rs4841468,rs12542383,rs9329232,rs6987767,rs7011106,rs4507728,rs4841483,rs4840549,rs6983680,rs7463505,rs4841469,rs4240672,rs4840530,rs111532409,rs7838833,rs60134032,rs73198970,rs2409720,rs4412337,rs10101292,rs7013277,rs7819412,rs11775489,rs6601569,rs2409712,rs6997839,rs10107145,rs11773990,rs4841471,rs11250112,rs7825690,rs7004825,rs28887839,rs2409713,rs7016414,rs3021498,rs10106207,rs7844536,rs4841472,rs61427182,rs17723229,rs56052312,rs17777835,rs4841467,rs4262293,rs10092831,rs2898257,rs10108304,rs6601544,rs4240673,rs10096511,rs3021497,rs11991118,rs6985109,rs10096381,rs11250098,rs17778581,rs7813802,rs28673865,rs7823296,rs4840525,rs2409689,rs6980856,rs67849263,rs4841466,rs9329234,rs4642600,rs11250099,rs34367737,rs12156295,rs17782536,rs2409719,rs7010262,rs4314618,rs28758486,rs877116,rs62490742,rs13281566,rs11779199,rs11250097,rs13266785,rs10109167,rs2163379,rs11250121,rs11985603,rs7839902,rs73196884,rs6601555,rs4841476,rs11250114,rs9969436,rs2409685,rs7010719,rs2409714,rs6999969,rs34741518,rs11777918,rs28630509,rs4840548,rs6981523,rs7000141,rs7834121,rs4240671,rs11250108,rs753786,rs10106914,rs7829396,rs2409730,rs6997997,rs10093774,rs7836687,rs11250092,rs4841500,rs34094119,rs7005884,rs4291231,rs6601568,rs11989439,rs2409725,rs11989369,rs11783045,rs4841475,rs6996943,rs17726209,rs7000132,rs7837828,rs2409716,rs7821826,rs10092835,rs11986748,rs10089518,rs7016361,rs7016385,rs6601546,rs13270870,rs4310166,rs10107384,rs35223712,rs6601542,rs2409742,rs34738102,rs10156356,rs2001329,rs11777355,rs10113735,rs10503416,rs6986032,rs11250113,rs4841490,rs3923921,rs7001599,rs11988372,rs4545055,rs4840550,rs2409676,rs11250086,rs2898258,rs56278516,rs28633434,rs60240827,rs7843666,rs34208825,rs4841489,rs11995682,rs10091993,rs10088408,rs4841457,rs11781155,rs11250093,rs4841479,rs2898260,rs2409726,rs6992033,rs17783634	26.81
IFO	18	8	rs6601304	9262538	C	T	20252	-0.0025586	0.000499969	-5.11751	6.50921	rs4840425,rs13262031,rs13272424,rs13276086,rs4841139,rs10093628,rs12545250,rs17733293,rs6601302,rs7459728,rs7461939,rs56293196,rs6989782,rs7014663,rs6601338,rs7009721,rs11780399,rs35233861,rs35316422,rs13250951,rs7006985,rs4422774,rs4128198,rs4313162,rs10092751,rs7827369,rs59238467,rs4840426,rs13282006,rs12155819,rs1458942,rs34885030,rs4610751,rs4841203,rs28371382,rs35169606,rs10099122,rs4612345,rs7462070,rs17662123,rs12677313,rs4841204,rs12114182,rs35874762,rs12679180,rs4840437,rs12541617,rs6994574,rs7013239,rs12542912,rs13270746,rs6990300,rs7003791,rs6601344,rs12114661,rs4841196,rs9650639,rs12542457,rs10102170,rs62496201,rs9693857,rs4841207,rs28374938,rs10094989,rs12549564,rs6601307,rs13268319,rs9644698,rs11787063,rs28693548,rs6601349,rs4840410,rs6601327,rs11782886,rs4841201,rs11778555,rs12679956,rs6992666,rs9644704,rs11776236,rs13263409,rs6601347,rs10109026,rs7004915,rs4840434,rs11249939,rs12543959,rs12545193,rs13254267,rs6980728,rs7840706,rs10081478,rs10903317,rs10503381,rs7835186,rs12544371	25.3078
IFO	18	8	rs4512344	11078781	C	A	20363	-0.0024715	0.000498839	-4.95449	6.13955	rs11780444,rs2409749,rs2409745	27.0659
PCR	1323	1	rs1604607	50875778	G	A	20645	0.0043059	0.000859937	5.00723	6.25792	rs7533757,rs1278522,rs76852824,rs58029717,rs11205718,rs111580012,rs11205728,rs72898944,rs2653897,rs72896994,rs1278518,rs12063007,rs72900956,rs147696085,rs72898966,rs72690462,rs12354253,rs57793888,rs10493149,rs12121630,rs113028610,rs10788930,rs1846522,rs58574309,rs113611542,rs112516611,rs199755876,rs72898980,rs10888687,rs72898971,rs12091972,rs72900983,rs72900979,rs72900940,rs3827731,rs115108083,rs115100714,rs111901479,rs11585823,rs72898953,rs76910682,rs3789582,rs11205727,rs12065210,rs113870552,rs72898950,rs72900982,rs6658904,rs56985406,rs12096508,rs59318346,rs113389179,rs114745413,rs72690453,rs2746612,rs12091670,rs10888693,rs59622625,rs59029934,rs72900928,rs72898923,rs72900944,rs7543272,rs57775942,rs72898921,rs17106219,rs3789576,rs11589380,rs57490213,rs72900938,rs72898957,rs56272614,rs72900932,rs72898974,rs3789586,rs12130340,rs75450729,rs12145113,rs17106175,rs12098132,rs72896969,rs60848584,rs72900957,rs115072809,rs72900922,rs2784143,rs56298082,rs58836765,rs12090545,rs17106184,rs12076604,rs72898946,rs2653907,rs116692933,rs3789577,rs2784159,rs57400675,rs1278516,rs72900903,rs72898961,rs58446086,rs113097081,rs12086130,rs10888695,rs12070594,rs10888697,rs57254915,rs1278523,rs3789581	76.279
PCR	1156	2	rs6726430	71972579	A	G	20493	-0.00384478	0.000724602	-5.30607	6.95072	rs1947641,rs2195193,rs13012656,rs12475748,rs6725822,rs4481011,rs7570634,rs13033431,rs72831917,rs11126344,rs2217222,rs4401226,rs3925118,rs2419759,rs6748598,rs13033187,rs6711543,rs144016609,rs13010834,rs11126345,rs2419760,rs6749644,rs1459265,rs6728798,rs4417739,rs6740021,rs12466122,rs13018971,rs9789361,rs35269799,rs6724498,rs1365975,rs6760396,rs6719862,rs9789391,rs2900976,rs4643567,rs12987560,rs11126343	100.398
PCR	1214	3	rs61067594	190650833	A	G	20334	-0.00455561	0.000677198	-6.72715	10.7619	rs76316471,rs34886272,rs9844338,rs1393060,rs62288110,rs28816787,rs9815306,rs113180518,rs557925930,rs9811251,rs2134115,rs58308120,rs9857121,rs866986,rs61556420,rs10937451,rs9812571,rs9877058,rs113591830,rs13095744,rs34576065,rs4377528,rs13097902,rs6775893,rs73193907,rs13096714,rs2363038,rs28873531,rs9825567,rs6782126,rs13325955,rs4308325,rs9867760,rs34859790,rs7644897,rs13070564,rs35679428,rs35865519,rs2047711,rs12497975,rs9290959,rs34542080,rs570330397,rs9877502,rs13069739,rs34030983,rs62286348,rs883841,rs35670382,rs7631778,rs13069243,rs4624605,rs13060370,rs16865974,rs13075182,rs62288111,rs13315587,rs56268441,rs35592123,rs62288091,rs1393049,rs13323015,rs1159211,rs9871595,rs78362860,rs9835898,rs6787494,rs990379,rs10937448,rs9880320,rs2088882,rs9854712,rs35872768,rs6444474,rs36126498,rs13066753,rs7644786,rs13065568,rs35608805,rs35055419,rs13075101,rs9857963,rs6804748,rs200690866,rs9878648,rs56778014,rs9856237,rs62288073,rs35618256,rs9814269,rs1316356,rs199636876,rs577842346,rs1159212,rs187620717,rs58314263,rs9840870,rs34481566,rs6802105,rs34796569,rs13079050,rs56396731,rs35989701,rs9821075,rs6779631,rs146550622,rs35955860,rs9816886,rs1393048,rs9846872,rs35595073,rs9827516,rs9846608,rs112634485,rs1393061,rs35541804,rs9842055,rs2221253,rs6444470,rs7645238,rs2202100,rs9818981,rs35327527,rs13066848,rs952990,rs200021867,rs9873268,rs34303823,rs9880346,rs113627555,rs9868693,rs1393059,rs13078126,rs1501602,rs9819764,rs9849583,rs61634624,rs1159213,rs36105171,rs13322873,rs1501604,rs13072937,rs9868955,rs6780160,rs35910287,rs883842,rs201379805,rs56234707,rs7631800,rs9814367,rs12485514,rs6778263,rs967513,rs9833898,rs560857329,rs9838279,rs9290957,rs60386222,rs4686570,rs57938725,rs1909960,rs112522420,rs7616662,rs34113929,rs9852162,rs13434373,rs12727448,rs1501600,rs190184306,rs6799249,rs1846953,rs9881265,rs9821167,rs1393058,rs6798479,rs13060312,rs34216926,rs9829689,rs62288106,rs6766815,rs58531798,rs2047712,rs967512,rs989471,rs147611663,rs2047710,rs28870076,rs34086510,rs34306572,rs13100545,rs6444475,rs13061231,rs6804931,rs62288116,rs9842242,rs9816578,rs9842514,rs67744585,rs56068001,rs9822973,rs9871399,rs1158947,rs6792397,rs62286352,rs17518905,rs9862175,rs62288104,rs56036141,rs60052860,rs1393057,rs13089287,rs9828756,rs62286349,rs61494018	214.336
PCR	380	3	rs7340660	190570801	T	G	20291	0.00271219	0.000685047	3.95914	4.12366	rs7340661	213.866
PCR	923	5	rs67827860	82860485	T	C	20636	-0.00357189	0.000468483	-7.62438	13.6105	rs13153755,rs10052710,rs1096644,rs17284524,rs13166766,rs1345419,rs7702453,rs12520543,rs33603,rs11741157,rs62362864,rs994004,rs33609,rs75264825,rs36152572,rs76123737,rs35447933,rs256460,rs7732658,rs13164785,rs1598725,rs1501646,rs33590,rs34580448,rs309589,rs309561,rs35333770,rs10045212,rs33601,rs7717697,rs76409056,rs256461,rs16900528,rs309593,rs149216496,rs35087492,rs160183,rs33610,rs10058141,rs3797782,rs309596,rs831928,rs7733216,rs536376209,rs12332199,rs160283,rs7711932,rs4339334,rs78072265,rs309592,rs34059159,rs17284587,rs11749904,rs11952577,rs884570,rs71638255,rs10064429,rs17205986,rs13164380,rs868195,rs7709777,rs10942331,rs33596,rs3931702,rs17206075,rs34027924,rs4470745,rs11746859,rs310528,rs7732237,rs35382686,rs11950137,rs7732125,rs695103,rs151272493,rs309555,rs74656679,rs33602,rs309586,rs12653308,rs13178671,rs17284559,rs12657920,rs11952531,rs6867396,rs201342663,rs2290671,rs11960908,rs177930,rs13164259,rs13166573,rs924584,rs309567,rs160184,rs3911457,rs13160511,rs309591,rs13176921,rs3852187,rs17205993,rs6858899,rs35896134,rs962066,rs36170760,rs17206055,rs309556,rs6888088,rs115912456,rs77451124,rs13183042,rs185356,rs62362865,rs160285,rs7711739,rs6883712,rs17205951,rs10045126,rs10044001,rs10076654,rs62362863,rs10074448,rs7737921,rs35187269,rs1867667,rs60404475,rs173686,rs2290673,rs72769367,rs2652106,rs33599,rs7731805,rs35313029,rs2045380,rs13166630,rs61749613,rs9637813,rs34269673,rs4558964,rs336969,rs7702540,rs160280,rs6866960,rs10043829,rs160277,rs12188947,rs72769368,rs12152797,rs6859350,rs7728751,rs10074082,rs308365,rs10474103,rs2921509,rs7710707,rs13167610,rs309587,rs116078881,rs17205972,rs35040911,rs33593,rs1457105,rs28296,rs2591453,rs11746897,rs76738717,rs13189086,rs62362900,rs10474101,rs2541312,rs6867241,rs41271133,rs188703,rs35430475,rs7719247,rs72771203,rs11950131,rs17284573,rs16900386,rs10045242,rs4532345,rs10514258,rs6452542,rs71638257	97.8961
PCR	230	5	rs13361926	82974724	G	A	20448	0.00457188	0.000806764	5.66694	7.83752	rs1154889,rs17284622,rs1154893,rs7707312,rs1154890,rs12658454,rs2041914,rs7707093,rs1154891	98.2294
PCR	633	5	rs73142240	82665232	T	G	20566	-0.00551842	0.00115798	-4.76554	5.72504	rs12653961,rs57430932,rs28360349,rs16900376,rs28360346,rs72769365,rs10057194,rs2084099,rs115112876,rs115640857,rs72769364,rs16900343,rs11960003,rs73142228,rs73142241,rs73140263,rs60284829	97.6209
PCR	1129	5	rs10064134	54489293	A	G	20672	-0.00391716	0.000981902	-3.98936	4.1788	rs60423123,rs6873439,rs6889076,rs62360433,rs62360436,rs6879605,rs10052602,rs143929415,rs10053043	66.7168
PCR	226	7	rs1182199	2862542	A	C	20662	0.00451461	0.000656423	6.87759	11.2156	rs1182196,rs1182177,rs11976039,rs2398570,rs798511,rs798527,rs2644306,rs13243214,rs2283783,rs1636254,rs2527677,rs2644291,rs6461550,rs798515,rs1182172,rs2644293,rs997496,rs11973498,rs709282,rs112223694,rs798546,rs33932857,rs798513,rs1639066,rs2644295,rs2255782,rs7800633,rs75205421,rs2644275,rs798558,rs798485,rs1182180,rs10257934,rs13230995,rs1182192,rs2398571,rs2527693,rs798559,rs1182206,rs7807978,rs6970963,rs2533883,rs798519,rs71522301,rs798524,rs2527694,rs798501,rs798504,rs71522302,rs798505,rs1636256,rs798497,rs2644272,rs798563,rs2527684,rs2533868,rs4719646,rs798487,rs208357,rs1182183,rs2533888,rs6944607,rs798506,rs798525,rs10807805,rs208358,rs798540,rs2644297,rs1182175,rs7802871,rs7783400,rs798498,rs208346,rs709280,rs1182198,rs2644281,rs798545,rs10228264,rs2644309,rs6978692,rs798489,rs1713912,rs2533886,rs1182208,rs798536,rs11354,rs2527688,rs2258709,rs1639036,rs1636248,rs2266923,rs798556,rs798528,rs798494,rs798503,rs2533890,rs1182184,rs1182176,rs798555,rs757789,rs1182187,rs2693566,rs798486,rs1183085,rs4719676,rs798561,rs798496,rs7778736,rs1182189,rs2527680,rs2057918,rs798517,rs2527682,rs798500,rs798562,rs1182207,rs4722030,rs798547,rs1636251,rs7776970,rs9648271,rs798560,rs73675028,rs798530,rs1182171,rs1636247,rs12484,rs798565,rs2158694,rs2283784,rs798552,rs2527686,rs1182188,rs798523,rs2644312,rs960273,rs6979597,rs2533885,rs62441394,rs7777484,rs1182178,rs2251718,rs757787,rs6965989,rs997497,rs13438342,rs1636250,rs1182197,rs4722029,rs2644304,rs4719647,rs798522,rs2527687,rs1184662,rs757791,rs10265172,rs2644294,rs1182174,rs798554,rs798491,rs3846992,rs2251491,rs2533879,rs798541,rs2266925,rs798495,rs2527690,rs757790,rs1636253,rs4719648,rs798509,rs798488,rs2527696,rs10950906,rs61265604,rs798490,rs2533882,rs798510,rs2527695,rs1182185,rs2266922,rs11536437,rs4722006,rs1639040,rs2533877,rs13230946,rs798499,rs798516,rs368699386,rs1182195,rs1713919,rs2527692,rs1182193,rs12700373,rs1182143,rs757786,rs798550,rs7790322,rs798521,rs2533878,rs798557,rs2107964,rs2258960,rs798514,rs709281,rs1636255,rs798502,rs798481,rs2283779,rs798544,rs2533891,rs798493,rs2644307,rs2644300,rs1183079,rs1182182,rs1636264,rs10257124,rs10950842,rs798529,rs1182186,rs1636249,rs1182179,rs12700374,rs2644311,rs1182209,rs13241955,rs4722008,rs2533884,rs798520,rs798549,rs798518,rs35162921,rs2527689,rs2248390,rs798548,rs1614791,rs10480003,rs1182190,rs798492	4.1562
PCR	1153	7	rs11770585	151489711	C	A	20708	-0.00428935	0.000777809	-5.51465	7.45658	rs62478243,rs7789699,rs34802637,rs34244587,rs56158745,rs12703160,rs4726096,rs62478250,rs4726100,rs66972858,rs12703161,rs4128399,rs4726099,rs12703159	170.527
PCR	1360	10	rs564819152	21820650	G	A	20543	-0.0030863	0.000555069	-5.56021	7.56951	rs10828249,rs2666776,rs2793341,rs11012725,rs11012854,rs2793354,rs2666750,rs792458,rs792453,rs2666782,rs12256551,rs2666779,rs4146689,rs2807984,rs61850044,rs11012726,rs11012737,rs7098100,rs2793351,rs2859622,rs11012749,rs10508638,rs4553272,rs11012840,rs2807978,rs10828266,rs2666781,rs2666766,rs2941733,rs10740997,rs1243199,rs12246842,rs10828246,rs10764330,rs7090708,rs3951780,rs6482191,rs2998360,rs806772,rs11595495,rs7078277,rs1086897,rs5011832,rs1802669,rs2807985,rs7898954,rs1243187,rs11012753,rs7090520,rs2666764,rs1416901,rs6482189,rs12763166,rs12571634,rs792457,rs2941732,rs4335448,rs61849986,rs7895707,rs2026092,rs7068065,rs10741001,rs1243191,rs2066270,rs12357321,rs7072776,rs7477335,rs1270799,rs2807968,rs7894565,rs2807966,rs11012730,rs12769257,rs2066271,rs12781438,rs143496776,rs6482188,rs1243194,rs4748776,rs2050905,rs6482198,rs7082934,rs7089656,rs1086899,rs2666762,rs4748768,rs4592322,rs10828258,rs12779865,rs12767504,rs6482201,rs2487512,rs1261777,rs10764335,rs7084454,rs4364959,rs12767955,rs11012722,rs2793352,rs10740999,rs4748779,rs10828248,rs2666775,rs11812907,rs12253527,rs12762089,rs10828264,rs2807979,rs2666769,rs11012794,rs10764328,rs4360593,rs1243184,rs12770228,rs112261204,rs1243182,rs2807987,rs2807983,rs6482190,rs2666772,rs4558070,rs11816415,rs10828247,rs11012750,rs7922812,rs2807980,rs12769128,rs10828286,rs1243186,rs550532200,rs12780869,rs9971342,rs12356674,rs2666763,rs4437938,rs2998361,rs11012786,rs4266963,rs10828265,rs11012855,rs792456,rs1243190,rs1269454,rs2807971,rs2666760,rs2807967,rs792454,rs9732777,rs11592565,rs1243189,rs78327262,rs7897803,rs6482200,rs11012732,rs7082663,rs71491907,rs10508639,rs2793353,rs7096658,rs2666754,rs12783517,rs71491909,rs7905967,rs946711,rs2666753,rs11012721,rs4748761,rs2666757,rs7904395,rs78963087,rs35106872,rs1243197,rs6650129,rs7075508,rs4747437,rs6482199,rs10828252,rs1243188,rs4747438,rs1086896,rs1086898,rs35950656,rs2666761,rs10828283,rs138942406,rs1243193,rs874149,rs1243181,rs792455,rs17744912,rs2183271,rs2666778,rs1243192,rs1243179	46.6789
PCR	1015	11	rs12275746	110953903	T	C	20647	0.00545066	0.000771489	7.06512	11.7946	rs574760,rs321426,rs10891224,rs75919355,rs949279,rs321366,rs6589210,rs224770,rs576877,rs73015171,rs511835,rs559757,rs11213729,rs522188,rs73019218,rs188891,rs7110930,rs73003503,rs77820525,rs580656,rs7928299,rs60425346,rs73015134,rs17535419,rs17460676,rs502869,rs12420595,rs321403,rs167684,rs73003511,rs10789805,rs17458541,rs188889,rs17535886,rs7924641,rs321353,rs113513252,rs17537367,rs57168185,rs1400759,rs68122012,rs73021573,rs321422,rs80221187,rs17460781,rs17457430,rs546570,rs11213784,rs728059,rs2090495,rs321359,rs321397,rs1878536,rs321402,rs17536143,rs188890,rs73017177,rs17457658,rs11213733,rs182677,rs17458235,rs59614433,rs12276034,rs7112932,rs74840348,rs11213735,rs12419222,rs321358,rs321364,rs514347,rs548146,rs6589214,rs516110,rs73015129,rs7120687,rs73015196,rs321348,rs224769,rs3020089,rs534858,rs3020085,rs73003519,rs73003515,rs321409,rs12275707,rs321404,rs484021,rs1517578,rs321352,rs73017179,rs58066679,rs321356,rs321361,rs502584,rs7941114,rs321362,rs321401,rs17535942,rs167685,rs7926634,rs1878535,rs492290,rs12421339,rs321395,rs73021578,rs7131434,rs419633,rs402820,rs527397,rs73021576,rs10502128,rs1356412,rs78865692,rs12275833,rs7120599,rs17457076,rs17537987,rs17112210,rs547367,rs546568,rs167683,rs73017109,rs1607232,rs73015199,rs17458493,rs321399,rs321418,rs112917724,rs321363,rs7936534,rs7950087,rs10502129,rs73015141,rs73017114,rs78087740,rs12419745,rs17537360,rs494921,rs1900556,rs321416,rs7120669,rs539009,rs321360,rs12421769,rs321406,rs321369,rs73015146,rs73003514,rs7939631,rs321365,rs321367,rs112681152,rs7111445,rs7112075,rs11827673,rs12794347,rs571551,rs150666039,rs1470537,rs321425,rs4635115,rs10502130,rs516177,rs7940380,rs113889916,rs489670,rs73015142,rs321355,rs7101466,rs73015175,rs1878537,rs429803,rs321357,rs1356411,rs73015151,rs111321694,rs17457375,rs35051367,rs536579,rs560503,rs532132	118.143
PCR	1360	12	rs12146713	106476805	C	T	20708	0.00856255	0.000879923	9.73103	21.653	rs12369969,rs986746,rs73192197,rs1978730,rs880297,rs753923,rs11112870,rs3741884,rs1064959,rs10778458,rs17038091,rs2251027,rs7965127,rs7961208,rs4275717,rs12300083,rs112312971,rs3782690,rs12371401,rs1427785,rs12302615,rs2468218,rs73193824,rs11112866,rs1896364,rs2569973,rs11112886,rs12370774,rs73193841,rs74730896,rs73193855,rs112293989,rs115084704,rs1560761,rs2374584,rs12308754,rs7485023,rs1427793,rs10778456,rs7979970,rs7980872,rs2068146,rs58749698,rs967872	125.418
PCR	1031	12	rs76564526	106320412	T	C	20621	0.0113194	0.00232609	4.86631	5.94423	rs116899402,rs12370011,rs7964214,rs114051323,rs1819965	125.095
PCR	766	12	rs61941333	112721682	C	T	20642	0.00571591	0.00123663	4.62215	5.42046	rs117962158,rs117336370,rs61941346,rs61941348,rs61941326,rs55843500,rs12300108,rs41279092,rs118113780,rs61941319,rs78987995,rs117102609,rs116999150,rs117600114,rs71465856	130.303
PCR	607	14	rs1285834	91873553	A	C	20369	-0.00218364	0.000540026	-4.04358	4.27868	rs61988438,rs2295882,rs12185042	88.8512
PCR	1152	16	rs9937293	87225101	A	G	20600	0.00517545	0.000526035	9.8386	22.1148	rs60586550,rs4843548,rs13335647,rs12597370,rs8055080,rs4240788,rs9308342,rs4843229,rs28731464,rs9933149,rs11648984,rs66506946,rs4843559,rs62650864,rs56023709,rs4240791,rs4843554,rs8058772,rs11864957,rs9308343,rs4843555,rs4843578,rs28655023,rs56399712,rs62056163,rs10863181,rs12444355,rs7196520,rs4240787,rs12149643,rs10863179,rs9308341,rs75675526,rs117398031,rs11647130,rs7203251,rs8044338,rs11645614,rs35408318,rs4843581,rs78252350,rs9938275,rs12928520,rs12445088,rs62056162,rs4843547,rs4240792,rs11643030,rs11641115,rs4843572,rs8052505,rs11647669,rs12921714,rs11640818,rs4843560,rs4843221,rs9938189,rs11643993,rs4240789,rs12711472,rs12919133,rs62056198,rs8061521,rs12921170,rs11640181,rs12920553,rs12711474,rs55679521,rs11863620,rs1108048,rs7500241,rs13333835,rs9940970,rs6540017,rs35427507,rs9783773,rs4843576,rs6540016,rs12926382,rs1110339,rs35555768,rs9940765,rs4843553,rs9924418,rs7185688,rs12599613,rs9783786,rs11860417,rs1465452,rs11861033,rs1966575,rs4843569,rs4843556,rs9921675,rs62056167,rs8061121,rs11647053,rs148447533,rs4843549,rs12711473,rs4843552,rs9888792,rs62056166,rs12920657,rs4843223,rs8054379,rs13336278,rs7200205,rs66959841,rs4843558,rs10863183,rs4843231,rs114922405,rs4240790,rs4843582,rs4843583,rs13331098,rs4843227,rs4843226,rs113080312,rs62056161	125.34
PCR	257	18	rs11152374	60906174	A	G	20590	0.00306561	0.000750724	4.08353	4.35305	rs11663275,rs12970840,rs7242542,rs17070848,rs12961976	86.9713
PCR	122	22	rs1006139	38118805	C	A	20689	-0.00373183	0.000622489	-5.99502	8.69151	rs34891095,rs13057823,rs11913051,rs875300,rs11914203,rs12627973,rs2413483,rs11705616,rs12160750,rs6000890,rs5750482,rs1004890,rs10854704,rs2015851,rs4821697,rs7284476,rs13058615,rs4820308,rs12485175,rs5750494,rs4821706,rs62236750,rs34343417,rs5756805,rs4821704,rs5756791,rs5756784,rs62236745,rs7286550,rs5756799,rs3788529,rs6000889,rs34848977,rs4820303,rs5756787,rs1894533,rs7289641,rs2015846,rs12628603,rs58677083,rs12160491,rs34465293,rs13054210,rs4821688,rs9619704,rs5756788,rs762982,rs4821699,rs58765732,rs5750477,rs8136757,rs1894525,rs6000864,rs4820297,rs5995498,rs6000881,rs113981457,rs35076956,rs4820295,rs5756819,rs12484064,rs8142595,rs4820293,rs60411156,rs15691,rs3171656,rs4820298,rs739267,rs4820299,rs8137848,rs9610838,rs5756790,rs4239889,rs12484134,rs2413479,rs739140,rs4821712,rs5756803,rs2413478,rs34423496,rs13054052,rs4821708,rs8136037,rs11703407,rs9610841,rs566607460,rs4820300,rs4821696,rs5756813,rs6000870,rs4821690,rs4820307,rs13056052,rs8140207,rs4821711,rs8135578,rs12160528,rs1129448,rs3788528,rs56114444,rs13057133,rs4820301,rs4821694,rs5756796,rs5756812,rs13055217,rs6000886,rs2285126,rs5756794,rs13055462,rs62236743,rs2413485,rs739137,rs4821703,rs3788530,rs2413482,rs13058068,rs8140423,rs4821714,rs6000863,rs4821698,rs743837,rs1894526,rs8139381,rs11089854,rs8135778	46.8813
PLIC	195	1	rs61781106	21258204	A	G	20593	-0.00213032	0.000376046	-5.66505	7.83274	rs61779124,rs34740989,rs10799675,rs6690574,rs10916916,rs72865329,rs12123300,rs6663452,rs4654891,rs9426661,rs4654726,rs10916927,rs9426652,rs12078457,rs61779135,rs17416732,rs4654902,rs35913932,rs72652940,rs7521711,rs12119348,rs2167811,rs6682368,rs6426660,rs1609558,rs34554534,rs4654727,rs61779073,rs6697555,rs1453265,rs6693020,rs61117207,rs9426742,rs61779064,rs6426658,rs10916910,rs6426668,rs4060971,rs6692677,rs6694455,rs34602121,rs12070677,rs12405090,rs4654898,rs2873424,rs2282716,rs6671056,rs10916937,rs77366434,rs17450813,rs17449966,rs7543140,rs12026318,rs10799680,rs59950774,rs12136153,rs9426656,rs12091255,rs6426654,rs10799678,rs6700459,rs12128470,rs3026901,rs7521675,rs7536710,rs10753513,rs12083194,rs6426667,rs10799677,rs10916882,rs10916938,rs17450586,rs374607024,rs7540023,rs12410467,rs11805006,rs6426659,rs6426674,rs6661993,rs3767247,rs10916892,rs6703227,rs6426652,rs6692244,rs6426665,rs12123910,rs9426736,rs10753514,rs6668370,rs4654899,rs12405319,rs2034665,rs6700718,rs9426738,rs61779121,rs9426660,rs6669102,rs4654732,rs10799671,rs61779075,rs72975078,rs4654883,rs11590433,rs10916921,rs17418249,rs61781080,rs906254,rs11802180,rs7517642,rs12145514,rs7515590,rs568732801,rs7552999,rs964466,rs74998260,rs12131134,rs4654887,rs10737453,rs4504856,rs12564330,rs10916906,rs7520293,rs7515845,rs10916945,rs6698440,rs6685831,rs72973154,rs7539512,rs72652944,rs12127519,rs3816455,rs6689852,rs115818417,rs3767248,rs61779070,rs4654905,rs17409373,rs10737452,rs6673455,rs1472831,rs6658679,rs113992684,rs6695218,rs7531381,rs12401630,rs28368050,rs6697284,rs4654735,rs3890762,rs7554997,rs61779120,rs6684976,rs3816454,rs10916951,rs59537090,rs7518728,rs7527576,rs10916884,rs12129146,rs61781115,rs6426669,rs1530946,rs960564,rs6683542,rs12752290,rs10127757,rs10493004,rs6688147,rs191597741,rs1567128,rs4654880,rs12117526,rs7530739,rs2290381,rs6686419,rs7545133,rs6681064,rs10916911,rs7519685,rs12137408,rs7550267,rs10799673,rs11577267,rs2053981,rs6692081,rs12126133,rs4654729,rs4654882,rs6658526,rs1354792,rs6697488,rs6685914,rs10753510,rs6680486,rs72975094,rs12130664,rs12117283,rs6684346,rs4654881,rs2874367,rs2320826,rs10916919,rs10799679,rs10799685,rs7543126,rs12406144,rs6702110,rs10916907,rs6691824,rs76349646,rs10442633,rs10916930,rs6692553,rs58762579,rs4537519,rs10493006,rs61781099,rs12402486,rs4262515,rs17453044,rs6685306,rs7512116,rs9729251,rs12021529,rs7525620,rs74998211,rs6664532,rs9651021,rs10916935,rs7522722,rs6693055,rs3820326,rs6691200,rs76122612,rs12401413,rs9660908,rs12723255,rs2275468,rs11802179,rs2305463,rs12133780,rs4654896,rs1076032,rs6659800,rs4654907,rs6662707,rs885363,rs6692687,rs28414973,rs7532667,rs957163,rs7537072,rs1971351,rs12407731,rs10218778,rs6669077,rs12567861,rs7525438,rs10916943,rs72988025,rs2271115,rs6704421,rs4457549,rs10916903,rs6668094,rs4654879,rs10916891,rs10916947	43.2189
PLIC	1548	1	rs310219	65315298	T	C	20614	0.00195514	0.000357844	5.46366	7.33122	rs2780833,rs2780830,rs76286105,rs2780819,rs310252,rs310244,rs310216,rs11208536,rs56125796,rs310198,rs310250,rs7525150,rs974019,rs310196,rs2256443,rs310204,rs3915922,rs10493363,rs2780902,rs115355476,rs147540371,rs310225,rs2780817,rs310233,rs310255,rs3790538,rs375047360,rs2780822,rs310235,rs11208534,rs6588104,rs3790545,rs310208,rs310227,rs310214,rs2780891,rs310223,rs310231,rs188698,rs310212,rs310209,rs310221,rs4916005,rs2780818,rs74570412,rs310218,rs310224,rs310245,rs310256,rs2780885,rs2780896,rs2780899,rs12093269,rs310257,rs310254,rs2780816,rs2780895,rs2780831,rs2780820,rs310197,rs1048007,rs11208535,rs310247,rs2230588,rs2132754,rs310207,rs17127114,rs310222,rs310241,rs36121854,rs310211,rs12063205,rs2780886,rs310220,rs10789166,rs167454,rs310230,rs1041624,rs7550737,rs310215,rs2780828,rs310229,rs831578,rs6672608,rs310217	95.8602
PLIC	1270	1	rs7520981	43760070	C	T	18623	0.00179589	0.000343859	5.22276	6.75381	rs2782649,rs66559745,rs9793186,rs17573239,rs2842198,rs839772,rs2782648,rs839773,rs839761,rs652941,rs3768046,rs2782644,rs2255632,rs55935510,rs4660253,rs2275180,rs6692611,rs2782638,rs866332,rs2782645,rs1199038,rs3001721,rs839993,rs1964952,rs2842180,rs11210839,rs1556580,rs999288,rs12076751,rs1467809,rs839752,rs839754,rs685756,rs2842179,rs2842197,rs1098184,rs2782647,rs839758,rs2039531,rs839996,rs839769,rs2282226,rs4660731,rs3120044,rs7549876,rs2842182,rs1004291,rs3120122,rs839766,rs2782650,rs1209702,rs1199039,rs2842184,rs2782642,rs839755,rs72669002,rs2027130,rs839995,rs9793527,rs4141741,rs12058355,rs1209384,rs710252,rs11587504,rs839759,rs2251802,rs2842196,rs1098183,rs839768,rs2991990,rs1749959,rs11172,rs839771,rs839770,rs6690243,rs1556581,rs4141739,rs2251804,rs55663821,rs1572272,rs1467808,rs1198982,rs839760,rs6954,rs1199037,rs2842195,rs111888775,rs3120276,rs1199036,rs1334973,rs35732878,rs839763,rs1760670,rs2105029,rs2152112,rs839765,rs2842193,rs2782646,rs2782652,rs1760669,rs2782643	71.2089
PLIC	1023	1	rs7538328	205125662	C	T	20702	-0.00204152	0.000393862	-5.18335	6.66167	rs7529665,rs11804620,rs6593930,rs3851294,rs11240410,rs1172134,rs3927069,rs3862948,rs12031350,rs3795556,rs61822621,rs12048453,rs114387304,rs1062715,rs1892039,rs73083129,rs56091501,rs6664360,rs16855154,rs3851287,rs17417252,rs1061132,rs61822627,rs12025836,rs11808879,rs7543479,rs17728,rs12042196,rs3183297,rs9659978,rs11811115,rs12039805,rs12048416,rs6687271,rs1339321,rs16855186,rs2369633	225.386
PLIC	1707	1	rs3795503	180905694	T	C	20627	-0.00206876	0.000401459	-5.15311	6.59141	rs13374657,rs7525828,rs71630288,rs4652542,rs870046,rs11589041,rs3795505,rs11799738,rs2297184,rs1609829,rs7511914,rs12144934,rs3820313,rs11584360,rs4652540	201.086
PLIC	1114	1	rs10788930	51118253	T	C	20661	-0.00173575	0.000388505	-4.46777	5.10216	rs72896994,rs56298082,rs72900983,rs12098132,rs12076604,rs12086130,rs76852824,rs12070594,rs72900957,rs12096508,rs1278516,rs72900928,rs199755876,rs115100714,rs114745413,rs1278522,rs11205728,rs3789577,rs57793888,rs57254915,rs7543272,rs59318346,rs72898944,rs12065210,rs72900922,rs72898946,rs10888695,rs17106219,rs116692933,rs72898923,rs58836765,rs11205727,rs12121630,rs72900979,rs72900932,rs115108083,rs12063007,rs10888693,rs58574309,rs17106175,rs12091670,rs72898953,rs12354253,rs56272614,rs113611542,rs12090545,rs72900944,rs3789576,rs58029717,rs72898957,rs1278518,rs72900940,rs3789586,rs113870552,rs113028610,rs72900956,rs113389179,rs17106184,rs72898921,rs72898950,rs72900938,rs147740076,rs12091972,rs10888697,rs72900982,rs111580012	76.2963
PLIC	889	2	rs10172650	21205457	A	G	20647	0.00363936	0.000490471	7.42013	12.9318	rs36145916,rs75510294,rs1317821,rs1318005,rs68093099,rs4665639,rs4665788,rs79069001,rs13414987,rs35131127,rs62120842,rs6721844,rs34059329,rs1320145,rs17041662,rs4665642,rs111585158,rs62120837,rs10495712,rs62120843,rs62120852,rs2337381,rs36187918,rs56142315,rs2337382,rs7594393,rs62120847,rs12710748,rs12710749,rs56403064,rs112907566,rs7608123,rs1320143,rs17397667,rs12710750,rs1344063,rs55938327,rs79281791,rs4128553,rs36177368,rs17041679,rs34335269,rs1320144,rs11685356,rs10495713,rs4362515,rs10207315,rs35893087,rs10164442,rs9789416,rs17041663,rs6707950,rs1318006,rs141232528,rs10188503,rs1318004,rs62120838,rs56327713,rs139919599,rs6733447,rs36191919,rs148458076,rs112948675,rs4076525	41.9831
PLIC	575	2	rs72794102	45151600	T	C	20383	-0.00207606	0.000282085	-7.35969	12.7344	rs83995,rs540395,rs494904,rs173076,rs498238,rs528301,rs17041592,rs895632,rs534567,rs10193492,rs4953150,rs895635,rs7568987,rs12464007,rs4953149,rs74893346,rs163521,rs504675,rs13414414,rs570436,rs1561227,rs521095,rs6736484,rs6544774,rs565613,rs490340,rs163522,rs4953152,rs512942,rs564207,rs539447,rs473098,rs554177,rs559396,rs544911,rs13386862,rs56077086,rs67632520,rs472140,rs501964,rs529177,rs163525,rs1629802,rs11692742,rs518853,rs184643,rs567047,rs4143310,rs733872,rs7584428,rs6743384,rs7604640,rs504764,rs549814,rs7569203,rs13383034,rs13014128,rs340514,rs508544,rs340494,rs528483,rs340507,rs4143308,rs340498,rs11674185,rs567897,rs1004787,rs540606,rs340512,rs340495	69.6997
PLIC	1453	2	rs4675310	203880834	A	G	20708	-0.00365617	0.000528773	-6.91444	11.3282	rs72932575,rs72932583,rs148812085,rs12693989,rs13416670,rs114527590,rs72936872,rs72936866,rs72926796,rs191991898,rs76461893,rs72926770,rs191602009,rs114702158,rs10176600,rs72936879,rs72926772,rs142250318,rs72936881,rs72936870,rs77230711,rs72932573,rs200542761,rs113217304,rs116678869,rs77137125,rs72932572,rs114604411,rs140274075,rs62182817,rs72928605,rs2351524,rs72926786,rs72932574,rs72926799,rs72936882,rs72932554,rs141002954,rs72928620,rs55692341,rs72928609,rs190352900,rs72926800,rs11679740,rs10174652,rs72926782,rs145299755,rs17477113,rs145616235,rs151316549,rs72926802,rs72926793,rs145538381,rs11687758,rs72940158,rs114393235,rs115654617,rs72932553,rs3814365,rs115194657,rs72936862,rs78617107,rs72934513,rs62182810,rs11691218,rs62182813,rs72926769,rs74923585,rs72934505,rs140244541,rs11675251,rs149268645,rs72936869,rs1541853,rs2352079,rs72926794,rs6721546,rs62182809,rs78999781,rs55881728,rs2305417,rs72932590,rs72932560,rs181256816,rs185726277,rs72936873,rs72926771,rs148707292,rs10432517,rs72926436,rs72932561,rs6728861,rs16839813,rs111737209,rs6732162,rs1376877,rs114110842,rs7588693,rs539997380,rs76829926,rs79642273,rs75869289,rs72932559,rs72934510,rs72932566,rs114079739,rs533898616,rs188517380,rs139644567,rs78907692,rs72932556,rs72936875,rs72934512,rs140168762,rs3769678,rs72926781,rs143450835,rs7579667,rs7603427,rs140750546,rs73060663,rs182751700,rs72928610,rs112708353	215.744
PLIC	234	2	rs62132522	37079583	C	T	20454	-0.00179823	0.000377686	-4.76117	5.71564	rs10190027,rs11684340,rs4016033,rs3770774,rs62132558,rs11679564,rs11688446,rs77424687,rs888083,rs2372786,rs79579364,rs2110944,rs62133068,rs2691112,rs17497343,rs28527412,rs7560263,rs11681167,rs2003585,rs17497197,rs7600413,rs58370258,rs57747847,rs7561572,rs2110942,rs3770776,rs3770781,rs2540926,rs4389320,rs187449938,rs7588378,rs3845778,rs2717493,rs4016031,rs7573966,rs12476515,rs711244,rs62135860,rs2252032,rs13418962,rs62132550,rs7605601,rs4670637,rs4670642,rs62132521,rs17496249,rs7592902,rs3770770,rs1504	60.2667
PLIC	23	3	rs200690866	190670370	C	T	20124	-0.00327603	0.000427486	-7.66349	13.7424	rs6444470,rs9873268,rs35910287,rs6782126,rs9862175,rs967512,rs13061231,rs35055419,rs13095744,rs62286349,rs199636876,rs62288110,rs1158947,rs34576065,rs9812571,rs883841,rs56234707,rs13315587,rs35865519,rs9835898,rs9857963,rs60052860,rs9867760,rs9829689,rs6804931,rs13066848,rs62288111,rs62288091,rs13325955,rs1393057,rs9880346,rs62286348,rs34542080,rs67744585,rs9840870,rs1316356,rs1159211,rs34216926,rs577842346,rs57938725,rs9868693,rs4308325,rs35989701,rs2047710,rs112522420,rs35955860,rs34886272,rs28870076,rs60386222,rs9290959,rs58308120,rs34303823,rs952990,rs9827516,rs76316471,rs1501604,rs34030983,rs570330397,rs866986,rs6802105,rs6799249,rs112634485,rs9838279,rs9822973,rs62288104,rs35618256,rs13434373,rs9839311,rs56036141,rs13070564,rs13065568,rs6804748,rs13323015,rs13075101,rs34859790,rs1393060,rs2363038,rs9877502,rs2202100,rs62288106,rs13066753,rs9818981,rs10937451,rs9816886,rs9856237,rs13060370,rs4624605,rs62288116,rs9871595,rs9846872,rs9881265,rs62288073,rs9878648,rs28873531,rs34086510,rs883842,rs2047712,rs9871399,rs35327527,rs13060312,rs9816578,rs6775893,rs13078126,rs1393058,rs34481566,rs9877058,rs35595073,rs35670382,rs557925930,rs4686570,rs1909960,rs78362860,rs61494018,rs56778014,rs113591830,rs13079050,rs1159212,rs9821167,rs190184306,rs2047711,rs34796569,rs147611663,rs6778263,rs13100545,rs34113929,rs12727448,rs73193907,rs9842055,rs9852162,rs1501600,rs62286352,rs13075182,rs113180518,rs13322873,rs12497975,rs6798479,rs9833898,rs13089287,rs58314263,rs967513,rs200021867,rs9811251,rs28816787,rs35541804,rs36126498,rs1159213,rs61067594,rs9814367,rs35608805,rs56268441,rs61556420,rs58531798,rs187620717,rs9849583,rs201379805,rs9844338,rs2088882,rs35592123,rs7616662,rs9828756,rs35679428,rs56396731,rs56068001,rs113627555,rs13069243,rs35872768,rs560857329,rs6792397,rs9821075,rs34306572,rs9854712,rs146550622,rs61634624	214.338
PLIC	638	4	rs116323792	169691444	A	G	20708	0.00473057	0.00113102	4.18257	4.54025	rs17652019,rs114196904,rs4692948,rs968694	178.923
PLIC	1259	5	rs4150234	139714829	C	T	20206	-0.00305033	0.000399782	-7.63	13.6294	rs17118781,rs7737543,rs12717951,rs147593580,rs10039051,rs4150213,rs35663190,rs10037298,rs11558407,rs6862439,rs13173872,rs35346561,rs17118785,rs12717986,rs56997077,rs2291878,rs9042,rs13163983,rs1030667,rs155939,rs13353827,rs2916093,rs6580516,rs78486606,rs7715649,rs6889283,rs2237077,rs10042299,rs4912708,rs175086,rs156082,rs7725147,rs7715538,rs6878006,rs7722986,rs4150222,rs13385,rs156085,rs13186198,rs1985628,rs7732649,rs113650338,rs6893253,rs269778,rs10060173,rs7449225,rs17412323,rs4913077,rs17208094,rs150088390,rs2173561,rs11745502,rs7717576,rs72798870,rs3776089,rs6872579,rs10080146,rs12188839,rs10045140,rs17118739,rs7710268,rs34266577,rs12657867,rs17286683,rs13171154,rs7204,rs17286592,rs13179861,rs1862176,rs2436387,rs421211,rs80096889,rs6897346,rs13186305,rs72798867,rs13167094,rs28573694,rs60601725,rs10053981,rs10067969,rs7717563,rs1864970,rs59551824,rs717097,rs149553994,rs10041762,rs4913071,rs17286613,rs4912711,rs11750229,rs1142828,rs34507975,rs59453051,rs13353859,rs183869,rs13185866,rs11748023,rs13184340,rs13172695,rs17118759,rs269780,rs36078551,rs3777095,rs10477319,rs268333,rs4150236,rs6872766,rs6884244,rs6896007,rs67836595,rs113604929,rs34994530,rs4913072,rs57294361,rs4552683,rs1019933,rs35400561,rs139506366,rs6867870,rs201855636,rs55779592,rs72798805,rs34675890,rs13359060,rs2237076,rs10055141,rs10073049,rs10875633,rs1432959,rs269782,rs62385161,rs77226687,rs13359519,rs7268,rs269767,rs12717988,rs111584901,rs10463284,rs7727069,rs4913081,rs7701365,rs1529693,rs17118812,rs72798865,rs4913074,rs17286620,rs269783,rs116315881,rs10067578,rs73257091,rs4913080,rs13178142,rs59443048,rs11743532,rs76872072,rs6860077,rs35213375,rs4912709,rs113790245,rs2337138,rs4913082,rs6870103,rs4150212,rs270162,rs6871511,rs10045510,rs35277761,rs6863474,rs2337082,rs36050010,rs67432087,rs66786328,rs12717954,rs6879095,rs2916092,rs74725681,rs10060071,rs11168051,rs73257087,rs199152,rs11742149,rs13170475,rs28631068,rs6580473,rs17286676,rs13188675,rs6869910,rs11538394,rs6879174,rs4913079,rs7719289,rs35214989,rs2074612,rs6879217,rs28722951,rs2436390,rs28477538,rs72796757,rs71592123,rs10077671,rs2053056,rs4150214,rs72798874,rs7356554,rs2915830,rs143322232,rs975243,rs6862663,rs9686454,rs3822739,rs34386219,rs10477292,rs13161399,rs9765262,rs17286599,rs4150221,rs4913073,rs4912694,rs4150197,rs2436391,rs13175916,rs2429310,rs7703595,rs60714373,rs7203,rs198986,rs2074613,rs7730245,rs4912707,rs7719290,rs3822328,rs10476907,rs10060203,rs269781,rs13180777,rs4913075,rs141074724,rs148831975,rs10875632,rs2282802,rs79064091,rs7715360,rs4912704,rs4463213,rs111998037,rs919755,rs155936,rs10477333,rs28450136,rs4150232,rs6879629,rs7705932,rs35290793,rs12187444,rs2053055,rs111777929,rs445944,rs7726349,rs2116790,rs12188849,rs2916094,rs10038443,rs270166,rs13177454,rs61342141,rs2337081,rs6894953,rs11168040,rs2974421,rs77649854,rs375724749,rs58992612,rs13177186,rs2053058,rs2237075,rs72798881,rs72798854,rs72798873,rs10074378,rs2337131,rs269773,rs1347143,rs116578164,rs10079286,rs10061835	146.524
PLIC	559	5	rs17205972	82859065	T	G	20687	-0.00277971	0.000379288	-7.32874	12.6339	rs256460,rs151272493,rs7709777,rs13166573,rs831928,rs10043829,rs7732237,rs12520543,rs17284559,rs12514346,rs13164785,rs200268407,rs10058141,rs309584,rs7711932,rs3931702,rs149216496,rs13178671,rs11749904,rs3797782,rs16900628,rs34889802,rs34027924,rs7719247,rs308365,rs16900528,rs994004,rs309561,rs868195,rs4339334,rs72771256,rs2921509,rs72771203,rs309586,rs4703569,rs543855,rs6887055,rs62362865,rs9637813,rs36170760,rs17206082,rs12515821,rs33609,rs516960,rs72771266,rs13160511,rs35896134,rs648882,rs160380,rs336944,rs13164380,rs543939,rs831588,rs160187,rs72771278,rs76123737,rs10045126,rs72771295,rs34269673,rs33601,rs17205951,rs10062985,rs67169624,rs884570,rs11952531,rs7733216,rs16900625,rs33610,rs1598725,rs309582,rs10474101,rs4470745,rs6883712,rs10059489,rs13184707,rs308360,rs33602,rs7447467,rs33593,rs160184,rs308359,rs2591453,rs12188947,rs41271133,rs35447933,rs16900619,rs544697,rs72771283,rs7731805,rs62362863,rs61211969,rs12653308,rs60404475,rs35087492,rs72771206,rs6452541,rs72771282,rs309589,rs62362864,rs309598,rs35313029,rs72771284,rs7717697,rs6452542,rs72771262,rs71638257,rs11950131,rs10045212,rs12332199,rs924584,rs11960908,rs35333770,rs619310,rs539434,rs309555,rs7702540,rs1420659,rs17284573,rs76738717,rs309587,rs72771264,rs13166766,rs182555,rs310521,rs485075,rs336945,rs4266381,rs309556,rs185356,rs309566,rs12520948,rs33596,rs35430475,rs33590,rs13164259,rs16900629,rs310504,rs71638255,rs10064429,rs310500,rs1867667,rs7702453,rs77451124,rs309571,rs160283,rs12519748,rs28296,rs6864943,rs17206055,rs173686,rs10473874,rs7732658,rs201151250,rs33599,rs10044001,rs160277,rs3930345,rs17206075,rs12152797,rs160186,rs3911457,rs11950137,rs10045242,rs1457105,rs12659761,rs4558964,rs6858899,rs256461,rs56353981,rs33603,rs10514259,rs17205993,rs3852187,rs10474103,rs11726,rs695103,rs160280,rs35483733,rs13166630,rs35382686,rs201342663,rs72771293,rs6867396,rs309600,rs10076654,rs12523564,rs13167610,rs10059021,rs309599,rs67827860,rs2045380,rs35040911,rs2652106,rs310522,rs6859350,rs17284587,rs36152572,rs309597,rs13153755,rs10514258,rs10052710,rs2290673,rs13176921,rs10942331,rs15071,rs72771258,rs62362900,rs17205986,rs1501646,rs7711739,rs113776227,rs536376209,rs309591,rs13189086,rs34059159,rs7737921,rs4532345,rs2290671,rs3096172,rs1096644,rs962066,rs11746897,rs11952577,rs7710707,rs72771285,rs160183,rs4492093,rs11741157,rs160285,rs309564,rs17284524,rs2541312,rs188703,rs6888088	97.8942
PLIC	892	5	rs6862414	76454559	T	C	20287	0.00234204	0.000412304	5.68036	7.87156	rs6878122,rs6893364,rs10037303,rs13154602,rs4639203,rs10068284,rs10942810,rs115250766,rs62362605,rs13178961,rs6453288,rs7732130,rs7732628,rs114916980,rs12515607,rs13182877,rs4418080,rs7708285,rs10055050,rs13168613,rs7702095,rs4457053,rs12651701,rs12189028,rs13183218,rs62362608,rs12660045,rs13170206,rs10942811,rs78363795,rs3934501,rs3934500,rs4703727,rs13358038,rs6453287,rs6453275,rs6453278,rs10062495,rs6453279,rs4703726,rs13173245,rs62362607,rs6885904,rs11958651,rs13179540,rs10044684,rs12515588,rs6868455,rs6453286,rs55673724,rs13176461	89.0769
PLIC	387	5	rs336960	82971417	A	G	18959	0.0018983	0.00036246	5.23726	6.78788	rs17284622	98.208
PLIC	750	6	rs9257566	29144532	T	C	20699	0.00263802	0.000445765	5.91796	8.48685	rs3129150,rs3117334,rs3116836,rs1977074,rs3129126,rs9257580,rs3130743,rs3130766,rs760804,rs3130801,rs3129112,rs3116815,rs3129151,rs3116846,rs9257611,rs3129173,rs3129122,rs3116825,rs3129124,rs3130768,rs3116827,rs3130773,rs3129103,rs3129172,rs3130836,rs3129119,rs3117333,rs719746,rs3130816,rs3129162,rs3116829,rs4947263,rs3130724,rs3130742,rs3130828,rs3129141,rs3129171,rs3130740,rs3116818,rs9257585,rs3117332,rs3130729,rs3116844,rs3129105,rs3117341,rs3130755,rs3130725,rs3117329,rs6912280,rs3130730,rs3116822,rs3129145,rs3116830,rs3130817,rs2206041,rs3130715,rs3129152,rs3117339,rs9257574,rs3130818,rs3130746,rs3129129,rs3130808,rs3129138,rs3129170,rs3129137,rs2206040,rs2024679,rs3116855,rs3130717,rs9257612,rs3129093,rs149404333,rs3129120,rs3117342,rs3129101,rs3130718,rs3117345,rs3130750	49.945
PLIC	671	7	rs6953397	55103199	C	T	19012	0.00192518	0.000300831	6.39955	9.80734	rs7780270,rs78896722,rs151057105,rs11766798,rs79335915,rs3757407,rs17289434,rs2215776,rs4947487,rs17172437,rs59335638,rs12718938,rs73410456,rs17172438,rs4540365,rs12668798,rs2709274,rs12535163,rs62459762,rs917879,rs11979158,rs11767139,rs115204793,rs10244108,rs13236222,rs4947965,rs4947955,rs11487218,rs11981175,rs6978771,rs6957408,rs1558542,rs2302535,rs4947960,rs11770355,rs11238340,rs66497381,rs17172440,rs10234806,rs17172441,rs11979406,rs10244020,rs4947961,rs6946428,rs2538068,rs10899767,rs80013346,rs73135226,rs957654,rs2538066,rs4947958,rs11770731,rs2538083,rs11766838,rs2192293,rs60596612,rs76928645,rs9642564,rs151006267,rs56242229,rs28701637,rs12534087,rs2330947,rs7785013,rs3800827,rs11772899,rs11770506,rs11982432,rs142461330,rs2330915,rs77799804,rs12718936,rs13241691,rs6979446,rs2877213,rs10245472,rs4947957,rs984654,rs12537898,rs4947952,rs67002401,rs6975304,rs55662545,rs11773818,rs28641516,rs115849102,rs2005868,rs2015549,rs11238332,rs12668175,rs759170,rs11238344,rs12155415,rs79621318,rs149583197,rs7809394,rs11760406,rs4947956,rs78031751,rs17289413,rs7793297,rs4947485,rs59010780,rs149352678,rs57682440,rs4263706,rs1158657,rs6979638,rs10229946,rs138154852,rs4947953,rs6951828,rs1024748,rs6945082,rs2252703,rs79093312,rs12535578,rs2538075,rs17289371,rs12670307,rs12673110,rs76942832,rs11981148,rs28699309,rs4634589,rs763317,rs4947483,rs11238349,rs6943639,rs28374832,rs11978754,rs12718934,rs56659219,rs2709276,rs12718931,rs7795564,rs11977299,rs2192264,rs28573307,rs723527,rs17172409,rs2330759,rs17335898,rs77126132,rs73135239,rs12671479,rs2538067,rs4947948,rs77148056,rs2709275,rs2709280,rs6593195,rs12718933,rs11765408,rs11766623,rs77973211,rs2330760,rs17336205,rs2110263,rs4947963,rs2252586,rs1558539,rs6954351,rs7793272,rs11238341,rs55982832,rs12539184,rs11238342,rs11984267,rs3735064,rs1468724,rs12672649,rs73410447,rs13244618,rs12670304,rs75061358,rs58626582,rs74504435,rs11238345,rs11238338,rs12674036	80.8031
PLIC	57	7	rs798510	2783338	T	C	20643	0.00387917	0.000636828	6.09138	8.95102	rs798485,rs73035223,rs73047368,rs17132594,rs1639040,rs73045086,rs12540539,rs13309423,rs2533878,rs11772176,rs798494,rs2644293,rs11766514,rs798486,rs2644297,rs140357239,rs1184662,rs1182209,rs798499,rs1636255,rs112223694,rs73033486,rs56199516,rs1182172,rs13243214,rs116929101,rs2398571,rs1182179,rs13230946,rs1639066,rs1182197,rs1636249,rs1636254,rs6964874,rs6978692,rs35450876,rs2533882,rs11770455,rs798511,rs1182192,rs1182175,rs73033457,rs6945135,rs11973498,rs798503,rs60590917,rs55767077,rs1182183,rs798550,rs2398570,rs1182182,rs2533879,rs798493,rs4719647,rs56356906,rs73033460,rs798488,rs1639036,rs2527684,rs1182198,rs1183079,rs142839335,rs1182190,rs1636250,rs4719646,rs6956368,rs1182180,rs1713919,rs798545,rs1182178,rs117459494,rs2533884,rs798481,rs798565,rs11772508,rs12700374,rs709282,rs2527696,rs10807805,rs2527680,rs798559,rs2527690,rs798557,rs798558,rs798562,rs111675143,rs9332401,rs1183085,rs2533868,rs11765492,rs798563,rs798495,rs2533891,rs73049305,rs73047304,rs7777484,rs1182185,rs798492,rs115325158,rs73047393,rs73033403,rs11770451,rs2644281,rs1182177,rs9770108,rs798528,rs184273549,rs11761804,rs73033479,rs798514,rs6978804,rs73051415,rs2266922,rs9639433,rs12533867,rs2283784,rs798548,rs7790322,rs11971014,rs7783400,rs1182193,rs11764225,rs55832916,rs11770710,rs798513,rs9768427,rs33932857,rs7807978,rs71522301,rs73035208,rs73035210,rs112200992,rs1636253,rs11769302,rs73051469,rs10257934,rs73033432,rs17132744,rs757791,rs2644304,rs2644295,rs2158694,rs73047355,rs1636247,rs2533877,rs4719648,rs2527692,rs11768054,rs798546,rs368699386,rs66975137,rs71522302,rs2248390,rs1182196,rs1636256,rs798555,rs192605974,rs798518,rs56296737,rs142567289,rs55776032,rs798500,rs2644309,rs151294094,rs1182207,rs2527677,rs6955710,rs17132665,rs73035212,rs2283783,rs798502,rs10950906,rs2527695,rs113371966,rs2527694,rs1182171,rs1713912,rs55752034,rs13230995,rs1182187,rs1182186,rs2266921,rs798552,rs1182143,rs798506,rs798561,rs1182184,rs798498,rs1182176,rs7781688,rs2644312,rs2527687,rs6979313,rs798487,rs73033501,rs2644275,rs798490,rs13241955,rs798547,rs798536,rs73047387,rs2644307,rs1182154,rs1614791,rs11765386,rs2251491,rs2644291,rs13240877,rs2283779,rs798544,rs798489,rs1636264,rs73033498,rs1182174,rs73033488,rs11769669,rs798496,rs798491,rs73033490,rs6977940,rs1182188,rs2644300,rs1182189,rs1182208,rs11768001,rs11765726,rs2107964,rs12700373,rs960273,rs28706013,rs6965989,rs17132624,rs798540,rs73051444,rs798560,rs6970963,rs2644294,rs1182199,rs6972737,rs798556,rs798497,rs1182195,rs117222922,rs17132741,rs4719676,rs798554,rs12533845	4.1412
PLIC	1331	7	rs66540314	54895764	G	A	20665	0.00174078	0.000399271	4.35991	4.88566	rs28448289,rs10252409,rs10280320,rs10262304,rs7798558,rs4245565,rs10281305	80.5497
PLIC	109	8	rs2956039	75079185	A	G	20582	0.00191953	0.00045412	4.22694	4.62544	rs1499648,rs2102044,rs1875066,rs1499650,rs2936679,rs2977057,rs2977064,rs1499647,rs2977054,rs2088662,rs2956049,rs1466841,rs2936676,rs1966013	99.6058
PLIC	1258	9	rs10757265	22048859	C	T	20629	0.00261564	0.000328274	7.96784	14.7919	rs1360590,rs573687,rs7341791,rs10757268,rs2383207,rs7020996,rs9644862,rs7853090,rs10811651,rs10811648,rs10757266,rs2383206,rs11790231,rs2811713,rs10757275,rs1333042,rs10811653,rs581876,rs2383205,rs1831733,rs4977753,rs10811649,rs1333037,rs4451405,rs2095144,rs1412832,rs10757269,rs10738604,rs10757264,rs10116277,rs7341786,rs1537371,rs944797,rs2106120,rs613312,rs10738607,rs10811640,rs3731257,rs8181050,rs523096,rs1412830,rs10811656,rs9644860,rs2157719,rs7027048,rs7028268,rs634537,rs564398,rs7866503,rs1547705,rs1101330,rs1537378,rs62560774,rs2151280,rs10757278,rs8181047,rs1537375,rs10965223,rs7859362,rs2106119,rs7865618,rs1333036,rs4977756,rs10120688,rs1537374,rs1537370,rs7041637,rs10217281,rs597816,rs7874604,rs2518723,rs1537373,rs9644861,rs7859727,rs2210538,rs10757279,rs545226,rs10965215,rs10738608,rs1008878,rs10811652,rs9644859,rs3218012,rs2383204,rs4645630,rs4977757,rs679038,rs7030641,rs10757277,rs9632885,rs7866783,rs10115049,rs7028570,rs1412829,rs10811654,rs10757272,rs6475606,rs944799,rs1537372,rs599452,rs10511701,rs490005,rs1360589,rs7027950,rs615552,rs10757271,rs1556515,rs1101329,rs10757270,rs1333048,rs568447,rs10965219,rs6475604,rs4977574,rs10811645,rs6475609,rs1063192,rs7049105,rs944800,rs643319,rs10757263,rs10811650,rs496892,rs1970112,rs10120806,rs10811643,rs3731239,rs3218020,rs7857345,rs2891168,rs1537376,rs3217992,rs1412834,rs10757274,rs2184061	43.6043
PLIC	84	9	rs3780523	113698905	C	A	20603	-0.0018224	0.000374254	-4.86941	5.95104	rs2418120,rs4978967,rs7035723,rs4978966,rs10817107,rs2182578,rs7039165,rs1007000,rs7858776,rs72748148,rs62573183,rs4978968,rs1409682,rs1326894,rs10817114,rs10980623,rs1977415,rs28634837,rs2254841,rs1986710,rs72748146,rs10980644,rs10759473,rs10817104,rs10980624,rs7042629,rs12236346,rs10817116,rs72764214,rs10980628,rs72748150,rs1409684,rs7037351,rs10759475,rs10759474,rs10817108,rs56302512,rs10817112,rs10817109,rs3780528,rs58748343,rs10817118,rs72764216,rs10817105,rs10980645,rs10980633,rs7035543,rs62573184,rs2418122,rs7873106,rs55705257,rs34615401,rs72764225	133.463
PLIC	1515	10	rs4748761	21989245	G	A	20560	0.00272644	0.000475293	5.73633	8.01436	rs11596452,rs792456,rs10828249,rs792458,rs2998361,rs4748776,rs61625333,rs78963087,rs4748779,rs61850011,rs2666761,rs10828265,rs12253527,rs10828246,rs112184864,rs2666754,rs1243182,rs11012737,rs7098100,rs10828248,rs12779865,rs117994080,rs2183271,rs10764328,rs34119904,rs11012750,rs2807987,rs2793354,rs7090708,rs1243189,rs6482191,rs7089656,rs1416901,rs79756305,rs1243184,rs79333009,rs4146689,rs1270799,rs57815473,rs4364959,rs1243188,rs792455,rs1086898,rs7894565,rs7477335,rs12357321,rs1243193,rs4747437,rs11012726,rs2666762,rs138942406,rs6482189,rs1243192,rs2793353,rs7075508,rs11012722,rs2666757,rs806772,rs115167516,rs117670424,rs2017681,rs11012786,rs2807967,rs7077149,rs2666763,rs2666778,rs11592565,rs35106872,rs2666760,rs1243199,rs11012730,rs4553272,rs61850014,rs5011832,rs2807978,rs2666764,rs12770245,rs71491182,rs147761140,rs56895174,rs11012753,rs2026092,rs7919950,rs2666772,rs10828266,rs2666782,rs1243179,rs2807984,rs564819152,rs2666753,rs12776518,rs12783517,rs112828881,rs6482190,rs10828258,rs1243194,rs874149,rs550532200,rs12571634,rs10828252,rs11012712,rs1243186,rs1086899,rs12256551,rs11012718,rs3951780,rs12783805,rs7082934,rs6482188,rs11012794,rs11012725,rs2050905,rs946711,rs2941733,rs1261777,rs2998360,rs10828247,rs12769128,rs56763790,rs1802669,rs11012732,rs2807985,rs77712017,rs7095000,rs7082663,rs2941732,rs140617285,rs1243190,rs12246842,rs1243187,rs10508639,rs2807979,rs7072776,rs1243197,rs35708372,rs2807971,rs2807968,rs2807966,rs2666776,rs12763166,rs7905967,rs9732777,rs9971342,rs12769257,rs2859622,rs1269454,rs116957176,rs12767504,rs61850044,rs10828264,rs12356674,rs792454,rs12775112,rs7084454,rs10764330,rs11012749,rs12770228,rs11012714,rs11012721,rs7922812	46.6948
PLIC	357	11	rs11604833	10468906	G	A	20415	0.00200036	0.000289517	6.90932	11.3125	rs61314883,rs10770119,rs10840418,rs141069209,rs58910510,rs11042830,rs7103998,rs11042840,rs142385800,rs1376001,rs7113101,rs75101920,rs10743141,rs936513,rs4909932,rs7950039,rs4909930,rs11604838,rs7119498,rs11608047,rs5029459,rs11042839,rs11606703,rs10840424,rs7112321,rs9971562,rs7941413,rs10840425,rs61264398,rs2071020,rs7938316,rs11042812,rs4910133,rs12271609,rs11605232,rs112152343,rs11042846,rs12271597,rs9666586,rs12800954,rs4909931,rs10840416,rs71476871,rs11604780,rs7949917,rs73409946,rs3741044,rs7937289,rs1001118,rs899010,rs10840419,rs7130140,rs899013,rs2403330,rs7111970,rs4910143,rs10840420,rs1450270,rs6484290,rs10840421,rs11042811,rs80192866,rs7944154,rs763471,rs4909928,rs74909106	20.25
PLIC	1701	11	rs181479770	61635427	T	C	20542	0.00410084	0.000989763	4.14326	4.46546	NA	70.4459
PLIC	1754	12	rs12146713	106476805	C	T	20708	0.00723431	0.000758374	9.53924	20.842	rs11112866,rs880297,rs2569983,rs2436617,rs2434082,rs996848,rs1560761,rs2468205,rs2730477,rs2569984,rs10778455,rs12371401,rs10861553,rs4275717,rs2374584,rs2436623,rs2468213,rs2436616,rs2569979,rs2436607,rs2468208,rs2436624,rs10861556,rs7972184,rs2436599,rs969375,rs1427785,rs2436604,rs2436619,rs12369969,rs2730479,rs10746055,rs2436613,rs1421465,rs2436600,rs2436606,rs2468202,rs2436615,rs112312971,rs1862034,rs73193841,rs2544121,rs2436602,rs1427793,rs2468204,rs10778458,rs2569985,rs2217685,rs2436601,rs79057108,rs200271405,rs2436603,rs2468206,rs1560754,rs2468215,rs2468211,rs2436625,rs880298,rs11112872,rs1978730,rs1895108,rs2436610,rs1064959,rs7964234,rs1896364,rs892271,rs2059769,rs2468198,rs2436605,rs1427786,rs2569973,rs2569978,rs2436620,rs73193824,rs3782689,rs2436595,rs2196011,rs3741884,rs17038085,rs3782695,rs2544119,rs17038091,rs892270,rs2569972,rs1862032,rs73193855,rs2436611,rs12370774,rs2436609,rs754724,rs958422,rs7132167,rs11112868,rs1808691,rs967872,rs2434083,rs10861540,rs7309695,rs2544120,rs7975338,rs2956406,rs2468207,rs2436618,rs2436598,rs2468196,rs2468218,rs2436612,rs2730483,rs5019654,rs2193761,rs11112870,rs2569982,rs2255318,rs10861554,rs1427792,rs1215614,rs3782690,rs10861539,rs7485023,rs753923,rs148603862,rs2217684,rs4964434,rs3853777,rs2559617,rs2569977,rs2436597,rs10861555,rs10778456,rs2251027,rs2248542,rs2468201,rs10746054,rs2730476,rs73192197,rs2436608,rs2956407,rs2569974,rs980535,rs2436596,rs1421460,rs5019653,rs2196009,rs2468199,rs7301800,rs55791121,rs2436622,rs11112886	125.418
PLIC	889	14	rs1954315	53953798	G	A	20690	0.00667033	0.0014434	4.62127	5.41862	rs17126550,rs10136411,rs12433714,rs1959824,rs1954333,rs1959825,rs12434473,rs11844347,rs12437319,rs61986112,rs11157972,rs113509678,rs111506389,rs4901428,rs77867503,rs77548441,rs149259715,rs111583893,rs7140673,rs6572911,rs1954308,rs61986154,rs10130473,rs4901429,rs76861617,rs17126559,rs10151913,rs4898805,rs77173676,rs10131065,rs1317145,rs1954317,rs1954334,rs2358225,rs1954311,rs17253291,rs74321505,rs1954307,rs60011564,rs9323244,rs4462517,rs12147440,rs12433661,rs112908246,rs4901426	47.3641
PLIC	280	15	rs208829	89947042	G	A	20293	-0.00158601	0.000372989	-4.25216	4.67423	rs208830,rs2350687	116.261
PLIC	83	16	rs9937293	87225101	A	G	20600	0.00433221	0.000478022	9.06279	18.8957	rs4240788,rs9939081,rs13335647,rs13331098,rs74039110,rs12599613,rs12597370,rs77287873,rs4240790,rs112764985,rs11117253,rs4843552,rs62056166,rs7196520,rs62056163,rs79850494,rs7185688,rs4843547,rs1108048,rs4240791,rs62056196,rs4843229,rs4843555,rs9933149,rs112427116,rs9888792,rs7203251,rs11641115,rs12711473,rs12149643,rs35427507,rs56399712,rs28731464,rs4240787,rs12920553,rs114336438,rs11647130,rs4843559,rs12924798,rs60586550,rs28655023,rs4843578,rs116018744,rs4240789,rs4843554,rs4843558,rs66506946,rs1110339,rs11117252,rs4240792,rs78733314,rs35408318,rs4843226,rs56023709,rs11861033,rs9783786,rs553825427,rs4843221,rs12921714,rs116781163,rs55679521,rs11643993,rs62056167,rs11647053,rs9937622,rs7500241,rs4843227,rs12598263,rs7200205,rs11645614,rs4843572,rs9308342,rs9308343,rs62056162,rs114284356,rs4843560,rs10863183,rs4843223,rs28838937,rs12445088,rs12919133,rs4843231,rs77791934,rs62650864,rs11860417,rs12926382,rs112410360,rs4843548,rs6540017,rs75315023,rs112849755,rs62056161,rs4843569,rs11640181,rs8061121,rs145784141,rs9938275,rs9926469,rs8061521,rs12711474,rs11648984,rs4843576,rs78777540,rs74037599,rs9783773,rs11863620,rs8054379,rs35555768,rs8055080,rs4843541,rs4843549,rs55646301,rs4843556,rs11864957,rs4843577,rs12921170,rs9938189,rs11647669,rs11640818,rs9940970,rs116047302,rs113080312,rs116281468,rs6540016,rs12928520,rs4843553,rs12711472,rs9928856,rs9308341,rs75016865	125.34
PLIC	663	16	rs2562131	83887	A	C	20580	-0.00241958	0.000378578	-6.39125	9.78374	rs9939959,rs9922067,rs117089810,rs9930691,rs74003622,rs73493038,rs2541694,rs74383008,rs9925250,rs138115473,rs186272033,rs2541691,rs116440435,rs116409952,rs57090347,rs117029570,rs1088641,rs11866537,rs58872553,rs76200579,rs9937872,rs77520347,rs145089091,rs77046488,rs216586,rs77706710,rs2541686,rs8466,rs145052051,rs117781963,rs13339438,rs139001779,rs74003631,rs8056400,rs62031424,rs74003635,rs74676015,rs79269981,rs148403942,rs3848343,rs2562130,rs117662806,rs74003634	131.134
PLIC	177	17	rs166840	19799698	A	G	20285	0.00277055	0.000387905	7.14233	12.0374	rs9914273,rs7218708,rs203469,rs397969,rs203479,rs11204420,rs62066348,rs203480,rs34182788,rs78325601,rs62066350,rs113833946,rs61749865,rs12602075,rs203455,rs112296946,rs112063533,rs203456,rs79829757,rs169414,rs203475,rs17668529,rs6813,rs7209653,rs1638527,rs78178505,rs12944084,rs80289275,rs4925065,rs203482,rs12936794,rs7211535,rs203477,rs203467,rs203450,rs112893843,rs16960554,rs112877752,rs56153261,rs4925066,rs79246843,rs9901294,rs9909009,rs62066347,rs371147880,rs79406817,rs1638528,rs9899357,rs203458,rs169412,rs9914304,rs79773274,rs850622,rs75128113,rs34726000,rs203451,rs1638526,rs175922,rs2108979,rs9907752,rs203464,rs203476,rs4925055,rs73980762,rs203470,rs12449662,rs113091565,rs203465,rs403021,rs34848191,rs203459,rs36097967,rs9906625,rs78532287,rs540878202,rs11204421,rs142666321,rs62066345,rs56005410,rs6587206,rs4924801,rs112291020,rs12450857,rs203462,rs8079923,rs111328264,rs36034566,rs73296067,rs2108978,rs8066150,rs203452,rs203461,rs35979784,rs1479129,rs35925051,rs59890010,rs203474,rs169413,rs7222403,rs111469680,rs7215514,rs427033,rs8067545,rs860335,rs17605101,rs203449,rs9916675,rs62066352,rs74811834,rs62066351,rs62066346,rs35315252,rs734302,rs74648067,rs74433421,rs185765,rs11204419,rs75374787,rs2008758,rs112001611,rs77314146,rs1034904,rs11658169,rs203472,rs203481,rs9891503,rs75836592,rs385301,rs2108980,rs12943369,rs2108981,rs76886618,rs4925064,rs76860197,rs12453720,rs119672,rs113627959,rs203457,rs850623,rs113480050,rs112817805,rs191865	46.3989
PLIC	1735	17	rs12938190	13054525	C	T	19998	-0.00265752	0.000381988	-6.95707	11.4591	rs11650518,rs9909179,rs34360260,rs9889956,rs4792331,rs7220417,rs2190743,rs9915141,rs6502239,rs35814610,rs12952800,rs35744608,rs12449588,rs2159072,rs62058393,rs142143930,rs11657046,rs9904852,rs9910253,rs114561734,rs34518506,rs8067791,rs8066062,rs34587872,rs7210118,rs34944727,rs62058364,rs2674950,rs76578158,rs2322791,rs12945380,rs2322792,rs62058394,rs9910409,rs140434742,rs8077563,rs2322793,rs9907253,rs2052000,rs9902503,rs8077971,rs8077659,rs2674948,rs6502238,rs917352,rs12150612,rs11651325,rs2674957,rs12946889,rs12941879,rs55782508,rs79210057,rs7207493,rs34991849	34.2837
PLIC	1418	18	rs71353381	60895402	C	T	20575	0.00266136	0.000566277	4.69975	5.58423	rs11877925,rs12964435,rs113421548,rs12957119,rs11152374,rs12961976,rs116909185,rs12970504,rs74882475	86.9651
PLIC	1019	19	rs1269214	36193679	G	A	20708	0.00217886	0.000359573	6.05959	8.86497	rs231230,rs739453,rs173003,rs8110747,rs807479,rs61218414,rs12104249,rs231592,rs2285421,rs807478,rs231227,rs231221,rs652344,rs12461285,rs11882183,rs10422762,rs12986089,rs107068,rs73599221,rs807488,rs807486,rs231244,rs231232,rs56189160,rs807489,rs34031911,rs807487,rs12981566,rs231231,rs12976974,rs8106959,rs12459073,rs55939240,rs231238,rs231237,rs807482,rs231214,rs9749422,rs7256373,rs10420286,rs16970648,rs35843967,rs7254601,rs62109452,rs807481,rs12463059,rs916659,rs66638513,rs183388514,rs35209304,rs35729071,rs200261326,rs2284149,rs2234371,rs2619197,rs23595,rs231228,rs73599274,rs807485,rs9304874,rs756784,rs614225,rs4806181,rs2335133,rs231226,rs4547459,rs807483,rs10401695,rs11878987,rs34485834,rs809418,rs9917056,rs120960,rs4806183,rs7254581,rs28373672,rs179570,rs120959,rs7249885,rs2078822,rs2428117,rs10418323,rs2285415,rs41361648,rs2285414,rs35835993,rs57405530,rs231588,rs231229,rs231591,rs12986154,rs12460977,rs4806187,rs231222,rs57411749,rs62109998,rs807491,rs2239914,rs28633929,rs231236,rs807480,rs2242522,rs62109453,rs231241,rs756783,rs7257467,rs2242523	60.6074
PLIC	1647	19	rs117367621	36037525	A	G	20200	0.00399257	0.00102059	3.91203	4.03847	NA	60.337
PLIC	1174	21	rs9980363	42520134	C	T	20676	0.0017953	0.000373209	4.81044	5.82219	rs28654619,rs11701197,rs10154102,rs9984070,rs9305725,rs9975636,rs9305727,rs10154234,rs1001453,rs10154104,rs35335714,rs876817,rs11702752,rs11702590,rs113406218,rs9974272,rs13049454,rs9982271,rs11701851,rs11702163,rs9305724,rs13049838,rs11701356,rs11702604,rs9305726,rs9636646,rs9305728,rs7276900	50.6127
PLIC	794	22	rs1004763	38474952	T	C	20708	0.00151263	0.00023923	6.3229	9.59058	rs5995529,rs4821729,rs4384887,rs5756894,rs11912649,rs59414277,rs132929,rs2235573,rs139860,rs139862,rs12329956,rs5750541,rs5756913,rs4821747,rs17856487,rs13055233,rs13058731,rs5995536,rs139879,rs4821733,rs6001030,rs139883,rs2076369,rs6001003,rs5750535,rs760973,rs35337783,rs139893,rs9610902,rs713991,rs4821737,rs5756866,rs139900,rs71317075,rs6519095,rs5756916,rs5756908,rs9622729,rs139872,rs11089862,rs4373009,rs84770,rs5756853,rs35543271,rs4339048,rs84769,rs4821734,rs35808153,rs5995535,rs9622728,rs6001006,rs1004764,rs5995530,rs139864,rs139905,rs4821730,rs9622731,rs2018980,rs132957,rs139870,rs738316,rs8142174,rs139885,rs9622726,rs3827354,rs132928,rs3026655,rs12169424,rs6000991,rs139891,rs6001009,rs6000943,rs139884,rs139866,rs3026670,rs12484232,rs742395,rs5750539,rs4821731,rs6001001,rs139895,rs4296527,rs5756890,rs11570680,rs35570734,rs5750536,rs6001002,rs4821727,rs139878,rs4821738,rs148254406,rs132930,rs2076372,rs12157609,rs7511239,rs3026688,rs139886,rs4821736,rs139901,rs139892,rs2076371,rs4610161,rs12165746,rs1883471,rs9610884,rs139897,rs2012859,rs12169611,rs12170378,rs13053900,rs11570747,rs74529277,rs139898,rs132931,rs132934,rs4821739,rs5756893,rs4820317,rs35706323,rs34575658,rs2076370,rs35894187,rs880669,rs12167576,rs5756914,rs11089863,rs738443,rs5750538,rs11570745,rs2744978,rs56111993,rs738442	47.0221
PLIC	1068	22	rs2267158	30950360	C	T	20313	0.00180505	0.000296532	6.0872	8.93966	rs4820866,rs5997678,rs5994319,rs2267160,rs4820864,rs8138569,rs11704402,rs35908001,rs2267161,rs8142452,rs6518702	35.0757
PTR	26	1	rs867550	155880391	C	T	20638	-0.00324395	0.000563875	-5.75296	8.05703	rs6668204,rs2886070,rs6667652,rs1749405,rs1889533,rs2364409,rs12027412,rs12118795,rs7517202,rs12080846,rs822505,rs12563627,rs34126883,rs34444588,rs822508,rs12144175,rs4661079,rs1966243,rs822490,rs7545308,rs2297792,rs66466805,rs72708239,rs72708236,rs670523,rs6427297,rs12026057,rs7556519,rs928596,rs822509,rs12128541,rs656247,rs4661175,rs12091361,rs6696019,rs4661218,rs17381047,rs2364403,rs17385065,rs7528441,rs822494,rs1964951,rs10796955,rs10908483,rs822504,rs3820592,rs140893634,rs72708238,rs12024880,rs66669006,rs76830943,rs915178,rs7534858,rs11577179,rs72708247,rs72706176,rs2364400,rs656737,rs1111102,rs2297649,rs72706180,rs729022,rs625658,rs3820594,rs4661151,rs2364401,rs12091273,rs1889532,rs1749410,rs2993207,rs2016251,rs4661217,rs2095402,rs11585845,rs867549,rs11264426,rs6670477,rs2282301,rs59781317,rs35588936,rs12032631,rs45498104,rs12037177,rs12043212,rs190301488,rs11486142,rs915181,rs490498,rs34995046,rs488079	169.999
PTR	1722	1	rs2377040	2754063	A	G	20434	-0.00299353	0.000720788	-4.15313	4.48418	rs2445620,rs10797358,rs148837278,rs17384422	3.56587
PTR	192	2	rs11679564	37158384	T	G	20560	-0.00339324	0.000534267	-6.35121	9.67036	rs58370258,rs7603829,rs3845780,rs3770774,rs4016036,rs4670647,rs10190027,rs17497343,rs4670643,rs2540926,rs4670629,rs3770776,rs10193295,rs3770770,rs2110942,rs7600413,rs2110992,rs62135861,rs888083,rs6716891,rs111945913,rs1504,rs58717433,rs78081152,rs6733188,rs7562158,rs13418962,rs1007823,rs3770781,rs13025262,rs13398292,rs7424096,rs3770772,rs62132535,rs974966,rs711244,rs62133068,rs111664461,rs112553879,rs13386673,rs2541004,rs6544050,rs7573966,rs9636389,rs12105781,rs13382481,rs2247935,rs13417089,rs13420311,rs114946999,rs190019966,rs11681167,rs4016033,rs12476515,rs2717493,rs2003585,rs13411242,rs6744560,rs13002772,rs111361006,rs13385947,rs2075206,rs13408514,rs62132521,rs11124554,rs62132551,rs6717174,rs2541007,rs62135860,rs112168902,rs62132522,rs4255943,rs111777694,rs7561572,rs2372786,rs62133078,rs7600245,rs2691112,rs7560263,rs79579364,rs2252032,rs28527412,rs62132558,rs17497197,rs374428683,rs75219072,rs7588378,rs10177905,rs62132550,rs13010805,rs12328274,rs4670637,rs11695609,rs10490658,rs11124556,rs4016031,rs3845778,rs62132520,rs7605601,rs57747847,rs17496249,rs4606899,rs148396564,rs2110944,rs11124555,rs2691123,rs7592902,rs888054,rs10171853,rs13417363,rs6739171,rs10490657,rs4389320,rs2247357,rs4670644	60.2782
PTR	1052	3	rs4624605	190640121	T	G	19995	0.00573801	0.000850426	6.74722	10.8219	rs58314263,rs9290957,rs34113929,rs6444474,rs35618256,rs112634485,rs6799249,rs9821167,rs9840870,rs2047711,rs9857963,rs62288106,rs11717785,rs9290959,rs1159213,rs13079050,rs2363038,rs9842055,rs6804748,rs9844338,rs6782126,rs190184306,rs6804931,rs12727448,rs9867760,rs9853118,rs9863048,rs62288104,rs12497975,rs1158947,rs13323015,rs78362860,rs9871399,rs113180518,rs9881265,rs13075101,rs35679428,rs28873531,rs9828756,rs9821075,rs9862175,rs9878648,rs9814269,rs62288110,rs2047712,rs35595073,rs9857121,rs6792397,rs62286348,rs9833898,rs560857329,rs13315587,rs9877058,rs13089287,rs58308120,rs9830939,rs7616662,rs6775893,rs6787494,rs9827516,rs13066848,rs9877502,rs61634624,rs13069243,rs2088882,rs1393060,rs990379,rs7644897,rs61556420,rs34306572,rs61067594,rs58531798,rs73193907,rs34481566,rs9853516,rs883842,rs1909960,rs56036141,rs13066753,rs56396731,rs35670382,rs62288116,rs67744585,rs13434373,rs1846953,rs13100545,rs4377528,rs9853233,rs9840657,rs9850229,rs989471,rs1501600,rs9852162,rs35989701,rs34030983,rs2047710,rs1501602,rs9871595,rs74420738,rs56234707,rs9868693,rs6778263,rs9863194,rs12488471,rs35541804,rs1159212,rs2202100,rs6802105,rs1316356,rs9872322,rs4686570,rs9829689,rs9853269,rs9849583,rs34303823,rs9846872,rs6444470,rs35955860,rs13060370,rs967512,rs967513,rs2363122,rs952990,rs34859790,rs28870076,rs35910287,rs6780160,rs9812571,rs147611663,rs34216926,rs9816578,rs34542080,rs9872632,rs1393057,rs1393048,rs1159211,rs62288111,rs9811251,rs35327527,rs9853540,rs28845584,rs146550622,rs56068001,rs34796569,rs62286349,rs34886272,rs6444475,rs200690866,rs113591830,rs9835898,rs151332753,rs1501604,rs10937451,rs35872768,rs13078126,rs866986,rs9880180,rs577842346,rs113627555,rs7645238,rs35608805,rs7644786,rs57938725,rs13325955,rs9815306,rs34576065,rs36126498,rs9838279,rs883841,rs9873268,rs112522420,rs557925930,rs9856237,rs9814367,rs7619916,rs62288073,rs13065568,rs201379805,rs187620717,rs35055419,rs1393058,rs1393059,rs13075182,rs9818981,rs13072937,rs9873204,rs9822973,rs4308325,rs34086510,rs11720335,rs13070564,rs62286352,rs62288091,rs13322873,rs9880346,rs76316471,rs9856737,rs9854712,rs13095744,rs9816886,rs1393061,rs1393049,rs2221253,rs35592123,rs28816787,rs13061231,rs60386222,rs200021867,rs7631778,rs61494018,rs13060312,rs56268441,rs9850547	214.336
PTR	945	3	rs12636275	89523038	A	C	20703	-0.00391193	0.000655403	-5.96874	8.62144	rs6768381,rs113288647,rs73147002,rs73145328,rs73139119,rs12629165,rs73145309,rs73145353,rs73146968,rs66757381,rs73153293,rs73153262,rs73149107,rs1567657,rs73137384,rs28675360,rs62276223,rs1521800,rs73146995,rs7633500,rs111618480,rs6773817,rs59969878,rs73153279,rs1284258,rs73139117,rs73145332,rs147108225,rs1512185,rs9846844,rs4857500,rs73146983,rs1879650,rs73141104,rs17745025,rs9862638,rs6800436,rs10511145,rs73139121,rs73139144,rs13071002,rs6769327,rs73145336,rs73145357,rs9877514,rs12634341,rs73146907,rs73139147,rs113307255,rs12637608,rs1520596,rs73146961,rs1979837,rs73145345,rs73146959,rs9866959,rs139085192,rs7632427,rs13078529,rs2048521,rs112149405,rs73146970,rs35124509,rs55747880,rs12633626,rs2069183,rs73139284,rs907712,rs73153219,rs1398535,rs7619303,rs78704460,rs12638777,rs907548,rs7645408,rs73146992,rs12629999,rs7650184,rs35425923,rs12634697,rs55979407,rs9842599,rs4264747,rs73145303,rs1512188,rs73139148,rs73154904,rs9871661,rs12152372,rs2117136,rs73146960,rs1039990,rs114637064,rs6795325,rs73139135,rs62275015,rs9849029,rs1157608,rs9880313,rs73154925,rs73137381,rs1512189,rs73137395,rs73139261,rs13062221,rs1912965,rs1996761,rs73146926,rs11918555,rs819293,rs149912251,rs872976,rs7637670,rs73146956,rs17026990,rs112087049,rs67316928,rs73149113,rs2048520,rs73139110,rs1512910,rs1398532,rs112604674,rs73139131,rs2196083,rs73139296,rs66708608,rs62274987,rs1157607,rs9873545,rs79325855,rs954964,rs4857498,rs73154916,rs73153266,rs59381722,rs28610379,rs116070652,rs11924356,rs3762717,rs9809011,rs12632281,rs35448293,rs73137387,rs1512911,rs17027018,rs73145002,rs9812447,rs73153283,rs7650466,rs73146980,rs145483821,rs73146972,rs9817553,rs6795074,rs73149109,rs2117138,rs73146988,rs13088663,rs12495537,rs12638168,rs73153282,rs1028013,rs73144998,rs9844971,rs12637036,rs7616322,rs34158804,rs12633325,rs1016584,rs73146950,rs78610065,rs73151349,rs2346843,rs2048519,rs11923303,rs73145312,rs972030,rs73149103,rs73137393,rs6551412,rs59541469,rs6800041,rs12639506,rs11921985,rs6784577,rs73139139,rs7635916,rs113165984,rs6806912,rs56082199,rs6782527,rs62275019,rs7652296,rs987748,rs1054750,rs4396913,rs9821383,rs7631682,rs1512907,rs1467277,rs6774870,rs1036285,rs12629758,rs6551415,rs73145351,rs2048518,rs9833400,rs9310121,rs35401223,rs73139105,rs73146943,rs73141113,rs73139288,rs56163827,rs73146976,rs73146947,rs73153218,rs9310120,rs546579383,rs7626735,rs114691230,rs1520594,rs73153258,rs9832305,rs2346840,rs12634269,rs73139290,rs9845870,rs73153252,rs112404167,rs17801380,rs113141104,rs56371328,rs73145316,rs7633599,rs1080592,rs9811041,rs2346837,rs12636710,rs12637511,rs6793538,rs1915304,rs7644070,rs35511518,rs11925143,rs66499884,rs145565219,rs1028012,rs73139257,rs73139104,rs35173319,rs73145310,rs7617395,rs115488763,rs73146965,rs73146986,rs73153260,rs13064615,rs17026944,rs13076853,rs116801559,rs6771054,rs9822427,rs9866945,rs1040017,rs73139129,rs7619025,rs73149115,rs73145320,rs73139302,rs9990016,rs73145305,rs9836340,rs2117137,rs73145304,rs12633609,rs73139281,rs17026984,rs60243237,rs73145338,rs113675293,rs73145307,rs4857499,rs9310122,rs7621573,rs73141108,rs2346836,rs73139125,rs12634044,rs3762718,rs111835258,rs73145317,rs73139115,rs73139133	110.217
PTR	1185	4	rs146285562	54239827	T	C	20452	0.00788942	0.00146619	5.38089	7.13007	rs149566996,rs6554100,rs4864752,rs6852884,rs11133248,rs9968315,rs6845741,rs62324333,rs7684894,rs6826663,rs1600795,rs35298217,rs900111,rs62324326,rs1481818,rs62325969,rs76687746,rs71597835,rs7685415,rs185551970,rs9762732,rs6857869,rs6554074,rs62324294,rs7690076,rs112124703,rs2412406,rs7686177,rs12507517,rs10005818,rs112016184,rs62324291,rs28795373,rs4864735,rs71597825,rs6554078,rs4533826,rs2898961,rs3811782,rs28640919,rs10007422,rs6810608,rs7683382,rs62326404,rs10027975,rs7672997,rs7687452,rs6834522,rs6554073,rs4588514,rs142359237,rs11933772,rs4864748,rs4328970,rs140701820,rs187873336,rs17705869,rs28832663,rs9990547,rs10028890,rs6554089,rs4346703,rs9684264,rs2035375,rs77598197,rs2412403,rs62325967,rs6554091,rs4394057,rs62324290,rs9998307,rs4571396,rs931181,rs201505955,rs13103971,rs62325039,rs6828377,rs6554092,rs11945292,rs6824299,rs2200051,rs34734231,rs4103016,rs6828559,rs6554086,rs11721940,rs6820250,rs1825147,rs1481820,rs2412402,rs11942086,rs9999144,rs10003107,rs113219069,rs7696930,rs7654397,rs77990250,rs10029558,rs4864742,rs147203907,rs2412404,rs11724781,rs114852121,rs35820026,rs4515222,rs28765170,rs62325049,rs199527470,rs6821328,rs6813560,rs12649340,rs13102168,rs9759306,rs10020534,rs17654608,rs6857744,rs79908368,rs6845175,rs6830743,rs10016473,rs11133257,rs17082654,rs6554077,rs6827392,rs4435800,rs3959520,rs751266,rs62325042,rs199690336,rs62325971,rs1481824,rs12649948,rs79166697,rs7698145,rs75118330,rs12512496,rs4864749,rs6834934,rs2128103,rs62324336,rs11133256,rs374264016,rs145179200,rs9714831,rs2412397,rs34115081,rs199502899,rs6846461,rs931182,rs6818181,rs7657388,rs1481821,rs6822933,rs111290622,rs10028894,rs6845732,rs11133266,rs7683984,rs4339271,rs146361032,rs7698400,rs6554079,rs12509702,rs73250950,rs1481817,rs4472196,rs7441849,rs2054588,rs2412400,rs6554096,rs7682970,rs6554071,rs2412401,rs11133251,rs6554075,rs12509730,rs13130986,rs28876828,rs62324332,rs1383983,rs6821113,rs7655632,rs13122159,rs11935822,rs74400759,rs10014030,rs4391098,rs62324295,rs6829104,rs13152012,rs6840571,rs9998819,rs11725172,rs10517283,rs141084972,rs6857024,rs1871826,rs62324297,rs113131217,rs980987,rs11731676,rs4864734,rs62324285,rs28467481,rs28822987,rs7685213	69.9736
PTR	1762	4	rs35225200	103146888	C	A	20043	-0.00705315	0.00140252	-5.0289	6.30688	rs11727107,rs1440235,rs145200979,rs13107325,rs1547383,rs10004577,rs6855246,rs4698993,rs7669715,rs1440234,rs73836515,rs7683088,rs6532996,rs6419158,rs151379,rs150004860,rs13105581,rs151378,rs145842351,rs6821687,rs13135092,rs58056025,rs1348024,rs192178475,rs7680534,rs555812521,rs141416784	115.808
PTR	158	5	rs7733216	82857870	C	T	20391	-0.00654405	0.000692168	-9.45442	20.4884	rs34027924,rs71638257,rs77451124,rs35382686,rs13166766,rs7719247,rs2591453,rs62362926,rs12653308,rs9637813,rs185356,rs6871573,rs13184707,rs28296,rs34761292,rs12152797,rs6888088,rs619310,rs35040911,rs160277,rs35447933,rs13164785,rs868195,rs11746859,rs6883712,rs160280,rs12516244,rs13189086,rs177930,rs4703957,rs33599,rs7732658,rs6859350,rs11950137,rs1598725,rs7702453,rs6892736,rs251124,rs310528,rs1096644,rs11749904,rs4470745,rs309593,rs256460,rs336969,rs35896134,rs17205951,rs7728751,rs309586,rs10058141,rs10044001,rs1867667,rs62362864,rs33590,rs62371907,rs308359,rs17206075,rs2541312,rs58682218,rs310504,rs13164380,rs2290673,rs695103,rs7710707,rs6858899,rs13178671,rs256461,rs309592,rs56130433,rs1457082,rs17205986,rs188703,rs3911457,rs309555,rs7737921,rs1457105,rs72771203,rs62362900,rs3777049,rs309571,rs7731805,rs33596,rs10942331,rs7711739,rs536376209,rs6866362,rs4703569,rs17284559,rs160281,rs62362863,rs10074448,rs11950131,rs7717697,rs308360,rs60404475,rs12657869,rs4558964,rs33603,rs33609,rs35313029,rs1345419,rs73133839,rs13176921,rs74320763,rs6452542,rs11952531,rs10045212,rs13153755,rs17284594,rs33610,rs10045126,rs36170760,rs6866960,rs34269673,rs17206055,rs7706851,rs10045242,rs4703570,rs309561,rs4532345,rs702500,rs13160511,rs544697,rs17284587,rs7730124,rs76738717,rs11746897,rs6867396,rs33601,rs310521,rs3846635,rs309591,rs10474109,rs994004,rs10052710,rs160183,rs7702540,rs309584,rs10043829,rs9283782,rs13166630,rs2921509,rs13166573,rs160285,rs12520543,rs12188949,rs7732237,rs3797782,rs160283,rs17284573,rs884570,rs17205972,rs71638255,rs11960908,rs10473875,rs17205993,rs10514258,rs76123737,rs10474101,rs11726,rs78072265,rs1501646,rs10064429,rs13167610,rs3931702,rs7709777,rs2045380,rs62371908,rs62362865,rs17284524,rs7711932,rs13183042,rs173686,rs35430475,rs12657861,rs35483733,rs35333770,rs2290671,rs1345420,rs10076654,rs12332199,rs309587,rs35187269,rs16900528,rs485075,rs33602,rs201342663,rs33593,rs115290171,rs12188947,rs962066,rs11952577,rs160184,rs309567,rs13164259,rs10474103,rs309589,rs41271133,rs924584,rs67827860,rs149216496,rs4339334,rs831928,rs309596,rs35087492,rs34059159,rs11741157,rs309556,rs3852187	97.8807
PTR	155	5	rs73142240	82665232	T	G	20566	-0.00994973	0.00164776	-6.03832	8.80764	rs73142228,rs115640857,rs73140263,rs544083368,rs28360349,rs28360346,rs11960003,rs73142241,rs16900343,rs10057194,rs7714809,rs2084099,rs57430932,rs115112876	97.6209
PTR	262	5	rs17083079	92683607	A	G	20708	-0.00865	0.00151039	-5.72701	7.99048	rs62369930,rs77478496,rs12652461,rs10064251,rs269707,rs10043203,rs17083264,rs269701,rs2344386,rs6894448,rs4869195,rs11135387,rs115877304,rs269703,rs80315273,rs62369931,rs9314085,rs893547,rs140603158,rs269704,rs56218511,rs7442779	105.343
PTR	185	5	rs17284622	82974671	C	T	20449	-0.0101386	0.00197657	-5.12937	6.53653	rs10059182,rs34456333,rs16898	98.2294
PTR	1253	5	rs27146	64949711	T	C	20701	0.00406073	0.000808044	5.02538	6.29892	rs149303,rs687315,rs154631,rs42884,rs42961,rs1301456,rs37347,rs37348,rs154625,rs37345,rs37346,rs1700512,rs27144,rs10940047,rs972501,rs463911,rs3855589,rs1302720,rs114714921,rs144788736,rs34972,rs11740291,rs72764486,rs27596,rs37350,rs27143,rs27136,rs364167,rs154629,rs754784,rs112314,rs154630,rs11748875,rs42323,rs37352,rs27394	75.2872
PTR	671	6	rs10457469	126083658	A	G	20621	0.00340486	0.00055275	6.15985	9.13777	rs1612274,rs1739371,rs1739348,rs1739377,rs361512,rs627722,rs1739383,rs9321054,rs3966775,rs34148569,rs3734634,rs1923686,rs72969759,rs641860,rs35679399,rs625521,rs9388454,rs7748729,rs2797161,rs630220,rs6904992,rs2797158,rs9375411,rs9385385,rs644096,rs1268086,rs474385,rs77774384,rs1268092,rs1777216,rs1777219,rs1028481,rs140801684,rs77401547,rs1739385,rs1612249,rs6569437,rs9321057,rs6942023,rs1739374,rs2797159,rs75885086,rs980014,rs3734632,rs3734633,rs1268085,rs142301939,rs1739357,rs72969750,rs144135138,rs1268069,rs505683,rs111962038,rs1268070,rs9491503,rs6939823,rs1739359,rs1777210,rs2797162,rs2747725,rs7753038,rs1343116,rs2747722,rs926854,rs1739373,rs630312,rs60687777,rs17708107,rs9398785,rs9491500,rs1268093,rs4492207,rs9398787,rs1739355,rs9482700,rs1739363,rs6921070,rs1739375,rs1268065,rs72969762,rs1739378,rs34771758,rs2747720,rs1578793,rs1777224,rs4895799,rs1739368,rs10485126,rs1977141,rs2008027,rs6933471,rs1739380,rs6927161,rs72969765,rs926855,rs73582390,rs1268087,rs6569436,rs6902519,rs6920965,rs1268064,rs1777207,rs549438,rs9401850,rs72969749,rs1739370,rs1268071,rs6939969,rs600709,rs1268067,rs79047698,rs9375414,rs71563682,rs3734637,rs1268068,rs9385383,rs9388453,rs1159974,rs611123,rs4897155,rs78930336,rs73582395,rs1268792,rs1739384,rs17780583,rs1739347,rs72969753,rs4897156,rs611088,rs1777220,rs1777183,rs6922416,rs112718606,rs1268083,rs56324506,rs28558746,rs1268072,rs1630556,rs2797160,rs72969754,rs9398791,rs1777223,rs1777226,rs1578794,rs3799711,rs1777222,rs2747723,rs9491501,rs6933302,rs1739364,rs12717178,rs6941823,rs1322754,rs144251392,rs3799708,rs2747721,rs6939865,rs6934435,rs1739358,rs78097000,rs73582393,rs1269175,rs1343121,rs1935983,rs984040,rs9401845,rs1739372,rs13328298,rs112288781,rs1777225,rs3799712,rs1739379,rs41285252,rs1268066,rs7764016,rs7758115,rs189074010,rs9388451,rs3799709	132.465
PTR	610	6	rs1233597	28728329	T	C	20683	0.00360679	0.000732435	4.92438	6.07247	rs116669339,rs113897714,rs1977074,rs3116815,rs9257616,rs3130750,rs116118793,rs3116818,rs3129170,rs9257574,rs3117332,rs3116830,rs1233604,rs9257612,rs3129145,rs2206040,rs3117345,rs3116822,rs9257566,rs3129172,rs3129105,rs3130743,rs3117329,rs116776976,rs116776021,rs114359523,rs719746,rs760804,rs3116827,rs3130818,rs3129152,rs3117341,rs2024679,rs115592698,rs1233614,rs3116855,rs3116825,rs147743910,rs3116836,rs3130755,rs3130817,rs1233585,rs114762484,rs3129171,rs3117339,rs190799601,rs2024680,rs41317583,rs2206041,rs3129101,rs3130740,rs3130746,rs3130836,rs3130816,rs1233608,rs3117334,rs3129150,rs3129093,rs1233601,rs3129103,rs116573972,rs3129173,rs6912280,rs9257585	49.8941
PTR	687	6	rs6913518	151003892	C	T	20413	0.00319274	0.000682862	4.67553	5.53284	rs9480547,rs9397342,rs9322272,rs12717191,rs4869688,rs75127669,rs4272224,rs28431130,rs6557088,rs10872665,rs11155750,rs9371194,rs9384576,rs9285528,rs4869689,rs275351,rs1494309,rs9383542,rs2279629,rs9480549,rs2279628,rs4449641,rs6940540,rs7772795,rs62434144,rs9383837,rs6940976,rs7748886,rs9478790,rs9480541,rs6916149,rs12206172,rs7761077,rs4363049,rs9478787	161.686
PTR	1792	6	rs3094058	30327196	A	G	20663	0.00351588	0.000842892	4.17121	4.51857	rs3130377,rs3130375,rs3132617,rs9262126,rs3094621,rs3094622,rs3130365,rs3130356,rs3130376,rs3129815,rs3130352,rs3094704,rs9262143,rs2057727,rs3132647,rs3094693,rs3094059,rs3094627,rs3094056,rs1059612,rs3130350,rs6912239,rs3094712,rs3094057,rs3095276,rs3129812,rs3130374,rs3094067,rs3094125,rs3131112,rs3131111,rs3132616,rs3094061,rs3094060,rs3094064,rs3132618,rs3129810,rs3132649,rs3130351,rs3094024,rs3130247,rs3132645,rs149543464,rs3095340,rs3130129	50.5807
PTR	880	7	rs11770585	151489711	C	A	20708	-0.00427386	0.000771884	-5.53692	7.51167	rs4128399,rs34802637,rs56158745,rs12703159,rs7789699,rs1881636,rs58498831,rs62478243,rs4726099,rs4726100	170.527
PTR	733	7	rs11769150	150785753	T	C	20311	-0.00414131	0.000761829	-5.43601	7.26371	rs10273337,rs4725993,rs62490310,rs4725389,rs10264747,rs62490311,rs1036061,rs7385751,rs62490313,rs12532824,rs10244332,rs6951528,rs6464129,rs10952302,rs11769922,rs4725988,rs6943608,rs10085680,rs6970773,rs6957724,rs1077122,rs6945607,rs729712,rs34308016,rs4725995,rs4725992,rs34710456,rs11766855,rs6970983,rs2288650,rs4236428,rs34581141,rs749320,rs891510,rs10952301,rs1036062,rs34104727	168.204
PTR	726	7	rs798518	2777825	G	A	20659	0.00374278	0.000693726	5.39519	7.16461	rs798560,rs2533888,rs798506,rs2527684,rs798510,rs2644307,rs798550,rs798490,rs798488,rs798497,rs13238327,rs75205421,rs798556,rs2533886,rs798559,rs709282,rs798552,rs2527687,rs2644294,rs7807978,rs798503,rs798558,rs798554,rs798486,rs798495,rs1182209,rs798513,rs757787,rs2644312,rs1182207,rs798546,rs74602360,rs798528,rs148032113,rs2644311,rs2533885,rs13243214,rs798547,rs798499,rs798536,rs798557,rs798544,rs2258709,rs7777484,rs798548,rs2283779,rs798500,rs798489,rs7790322,rs368699386,rs798494,rs2527686,rs798481,rs798485,rs798496,rs2533883,rs2527688,rs798514,rs798511,rs798555,rs192635254,rs757786,rs798487,rs798545,rs11354,rs1182208,rs798492,rs798491,rs2527689,rs798540,rs997497,rs798493,rs2533884,rs2533890,rs6970963,rs2533882,rs151149745,rs2644306,rs798502,rs2266922,rs798498,rs11772125	4.14052
PTR	1800	7	rs564626352	81415285	C	T	20598	0.00876463	0.00170157	5.1509	6.58631	rs6947522,rs4732410,rs139832975,rs2367739,rs9332389,rs2158729,rs17155517,rs10242244,rs4576377,rs2158728,rs34613059,rs4732409,rs2108032,rs34619691,rs35555877,rs10233468,rs975359,rs7806326,rs12707460,rs4732412,rs2194752,rs10435298,rs2216951,rs975360,rs13234493,rs6972704,rs1558001,rs17429264,rs62465439,rs969705,rs10252734	99.7304
PTR	180	7	rs146572585	116448727	G	A	20578	0.0101635	0.00219021	4.64042	5.45878	rs562072771,rs116928768,rs41741,rs2402118,rs41758,rs1621,rs42230,rs144526050	131.682
PTR	1371	8	rs73230969	28372541	G	A	20600	0.00422249	0.00062611	6.744	10.8122	rs6984655,rs149592733,rs6984149,rs17418651,rs7017787,rs6987561,rs2323019,rs13282744,rs62504260,rs2874941,rs7813391,rs6998321,rs13259045,rs36044791,rs7842884,rs6985129,rs6558067,rs7832791,rs13262141,rs34057858,rs164667,rs76740710,rs2241802,rs7841079,rs10087762,rs977971,rs7844545,rs12542100,rs13248834,rs13264393,rs10448079,rs11787273,rs62504261,rs352208,rs3922392,rs6984625,rs10448078,rs34932761,rs7845211,rs10101085,rs4732861,rs13250962,rs2435986,rs960914,rs352204,rs13258237,rs2323020,rs7814516,rs4732862,rs7833751,rs35407314,rs13281640,rs7001034,rs11781193,rs7011316,rs13249316,rs11775139,rs6992329,rs13280925,rs7844541,rs28626183,rs11783087,rs352203,rs13263419,rs352205,rs6983686,rs6985590,rs7008943,rs6997072,rs10503829,rs6983983,rs144094299,rs2043182,rs1497075,rs352210,rs187353,rs7832970	61.187
PTR	1814	8	rs1693560	101680292	G	A	20467	-0.00241263	0.000434536	-5.55219	7.54958	rs1693551,rs1693569,rs1693588,rs1786338,rs4537275,rs11785670,rs7828674,rs7011689,rs1786342,rs1693568,rs1786337,rs7016136,rs879391,rs6983971,rs1786346,rs12681977,rs1693590,rs1693572,rs1786349,rs2013100,rs7845148,rs1693586,rs1693573,rs3132880,rs7002825,rs1693576,rs7831859,rs1786341,rs1693587,rs1693589,rs1612817,rs11785728,rs7828082,rs1693556,rs71516878,rs28549995,rs13271135,rs3115895,rs1813835,rs2978106,rs1693564,rs7814074,rs2978101,rs76997968,rs12550450,rs3016890,rs111502799,rs1693546,rs1693567,rs2978098,rs2935559,rs1786339,rs7005960,rs28723022,rs1786345,rs1786340,rs1693566,rs1786344,rs2978102,rs1693549,rs7831729,rs1693562,rs3016892	119.627
PTR	1965	8	rs72716379	130664425	T	G	20350	0.00243947	0.000535574	4.55487	5.28051	rs12677963,rs10956482,rs72714295,rs147958197,rs7014560,rs55705857,rs892351,rs72716328,rs57924547,rs59292525,rs72716319,rs892350	152.87
PTR	1158	8	rs1055741	28286174	G	T	20708	-0.0027006	0.000630292	-4.28469	4.73756	rs117218988,rs2088356,rs73230935	60.7023
PTR	1895	10	rs2531689	118665788	A	G	20514	-0.0048489	0.000615183	-7.88204	14.492	rs1023550,rs11197875,rs11197868,rs2118206,rs6585429,rs1905541,rs7094514,rs1898349,rs11197834,rs11197861,rs11197870,rs1904302,rs11197892,rs10886031,rs7079724,rs1681742,rs3095122,rs9421248,rs58593329,rs10510025,rs7094283,rs11197878,rs76738053,rs1637571,rs7092957,rs7087662,rs1898351,rs57787663,rs1681743,rs2101264,rs75242161,rs10886038,rs1637572,rs1905539,rs10886032,rs722564,rs4752028,rs11197838,rs1637556,rs9420210,rs1681749,rs61873047,rs17540632,rs1905542,rs740600,rs7919506,rs1681738,rs10787759,rs4638225,rs7901788,rs17612336,rs1898353,rs2083022,rs10787753,rs9421249,rs10444104,rs10886043,rs10787757,rs189272743,rs10886028,rs751233,rs17095834,rs11593277,rs10787751,rs1681740,rs11197836,rs9421246,rs10886042,rs11197885,rs11492810,rs12251711,rs9420215,rs7087685,rs7093171,rs10749236,rs10787738,rs61872990,rs1898357,rs10128516,rs7072663,rs1898354,rs2420307,rs11197871,rs3095119,rs10787735,rs1961311,rs12244454,rs11197877,rs6585422,rs7909152,rs7902527,rs1023549,rs199940128,rs1681752,rs12774341,rs10787760,rs10886017,rs3847479,rs2118207,rs12781546,rs10510027,rs10886036,rs1419832,rs12769006,rs7896612,rs10886029,rs10886034,rs11197820,rs3125620,rs879255,rs61872995,rs7903295,rs744937,rs11197843,rs7917897,rs1122688,rs72833408,rs2420308,rs2531690,rs61873019,rs6585426,rs10218905,rs1905538,rs1871345,rs9421247,rs1681739,rs1947798,rs1023552,rs7077565,rs7083543,rs1637570,rs10787749,rs2170862,rs12268087,rs7097645,rs10787745,rs3781566,rs1898355,rs751231,rs7089699,rs202135930,rs10886022,rs10510026,rs4752015,rs11197863,rs1681741,rs1681736,rs4752018,rs7085083,rs10787747,rs11528300,rs9787575,rs719012,rs10749237,rs11197899,rs10749238,rs1865955,rs10787754,rs11598817,rs10732812,rs10886016,rs11197866,rs10787744,rs2531687,rs7078160,rs7076770,rs2257791,rs1023551	145.225
PTR	1000	10	rs4962691	126424137	T	C	20444	-0.00845378	0.00123446	-6.84814	11.126	rs4962694,rs12762597,rs11245365,rs17624662,rs72842384,rs11245360,rs12221360,rs4962693,rs7898003,rs34032724,rs7079846,rs2885754,rs6597851,rs2280450,rs10901819,rs11245344,rs34884690,rs2629541,rs4962696,rs10901813,rs4465331,rs10901823,rs2930796,rs11245366,rs11245347,rs11245362,rs12764880,rs10430743,rs12570348,rs10901821,rs12218858,rs2272005,rs12776722,rs4962687,rs3107463,rs11245357,rs10901807,rs10901812,rs965484,rs61872084,rs10901818,rs11245343,rs61872090,rs7099316,rs10901815,rs2363340,rs74387488,rs4962683,rs4962692,rs4962699,rs1552345,rs10901809,rs10901811,rs11245342,rs1055256,rs10901816,rs11245333,rs17152232,rs17635335,rs11245354,rs144443222,rs4962402,rs10901808,rs7080838	160.981
PTR	1429	10	rs12770228	21783634	A	G	20656	-0.00372864	0.000710401	-5.24865	6.81468	rs370427141,rs2666775,rs2666754,rs2050905,rs11012725,rs2793354,rs2941733,rs10828246,rs76297276,rs79720538,rs76813426,rs57727726,rs7924290,rs11012722,rs143106434,rs114941003,rs2807971,rs138776326,rs75902097,rs74672753,rs147043891,rs182047902,rs7919823,rs4146689,rs7895753,rs115432460,rs80329274,rs9665526,rs115638374,rs60565470,rs1269454,rs111241449,rs138952537,rs7082663,rs1086897,rs77563248,rs4748768,rs115846330,rs2066271,rs2666779,rs58341039,rs139086904,rs76069114,rs2807980,rs2666782,rs4364959,rs2666764,rs11595495,rs74858235,rs77532009,rs138413633,rs12571634,rs1243187,rs9665607,rs114133386,rs74842232,rs2487512,rs118087104,rs7075508,rs2666760,rs1243199,rs10828266,rs10828248,rs11816415,rs9663287,rs9732777,rs138569063,rs35106872,rs117970377,rs12256551,rs114410338,rs57988650,rs4747438,rs7904395,rs2998360,rs10828252,rs77517778,rs116224076,rs145696918,rs80334163,rs180988506,rs11012794,rs2026092,rs10828249,rs1243192,rs12356674,rs7080207,rs141677163,rs144350023,rs9418419,rs116954864,rs11012730,rs6482191,rs2807984,rs146916851,rs2666776,rs1243182,rs536397670,rs10764328,rs1270799,rs76611403,rs140804476,rs2666753,rs7899191,rs11012753,rs12357321,rs77586396,rs114936351,rs142215873,rs7090708,rs7905967,rs2666772,rs74328393,rs75367975,rs7098100,rs114829490,rs60793805,rs146138110,rs2793341,rs75844688,rs61567680,rs7071519,rs2666761,rs10764330,rs79020526,rs2807985,rs1243189,rs60111702,rs79806134,rs2807979,rs138342202,rs10740997,rs9663279,rs1243193,rs6482190,rs146158457,rs75889151,rs792453,rs61850016,rs80005473,rs7072340,rs806772,rs76785298,rs792456,rs79138659,rs2666750,rs115818000,rs143444266,rs7093279,rs1086896,rs7896281,rs2066270,rs149235865,rs117739817,rs7089656,rs11012726,rs41277392,rs4747437,rs57115266,rs117517077,rs792455,rs7894565,rs2807983,rs550532200,rs78963087,rs111335159,rs2998361,rs11012737,rs78154192,rs76179804,rs116823410,rs874149,rs78104090,rs7096530,rs74893274,rs12253527,rs10828265,rs2793352,rs138942406,rs61850044,rs2807978,rs792458,rs115274715,rs11012786,rs138276933,rs147486508,rs114262823,rs76686901,rs11012840,rs2666769,rs10508639,rs7923514,rs1243188,rs4748776,rs7094231,rs79010127,rs1086899,rs7096658,rs141502781,rs2666762,rs138513588,rs78546707,rs2666763,rs75958950,rs7072776,rs117581091,rs2666766,rs58900057,rs11592565,rs7903144,rs7082934,rs76040038,rs16921849,rs74406287,rs12354471,rs10828258,rs2183271,rs75295463,rs114179593,rs6482188,rs7084454,rs146676948,rs1243194,rs4748779,rs2793351,rs143496776,rs11012750,rs147259536,rs1243179,rs146459300,rs564819152,rs79455677,rs79354645,rs2666781,rs143699264,rs2941732,rs12783517,rs78594207,rs3951780,rs78499839,rs575685511,rs1416901,rs1243184,rs41304603,rs2859622,rs118087921,rs146862307,rs792454,rs7082546,rs2807987,rs77712017,rs79577597,rs5011832,rs1243197,rs148663117,rs12769128,rs78142092,rs149371019,rs946711,rs112883619,rs10828264,rs75267903,rs114409982,rs67413873,rs1086898,rs6650129,rs116059754,rs4748761,rs792457,rs10828283,rs6482189,rs2793353,rs2807966,rs1802669,rs7477335,rs145768015	46.6703
PTR	726	12	rs12146713	106476805	C	T	20708	0.00759122	0.00109322	6.94389	11.4186	rs73193855,rs892270,rs2436595,rs7132167,rs17038091,rs73193824,rs7972184,rs2434080,rs958422,rs4964434,rs2436598,rs10861556,rs1896364,rs10746054,rs2436597,rs2468202,rs2059769,rs73193841,rs11112866,rs1560761,rs880298,rs10778458,rs12369969,rs112312971,rs1427793,rs2468199,rs10778455,rs11112872,rs3741884,rs7485023,rs2956406,rs2434083,rs12370774,rs1978730,rs2468198,rs2434082,rs1064959,rs10861554,rs12369512	125.418
PTR	997	14	rs76341705	59628679	A	G	20639	-0.0113327	0.0013425	-8.4415	16.504	rs17833704,rs74059713,rs79009632,rs77645702,rs75159280,rs111608226,rs112195026,rs4901900,rs17255311,rs9323338,rs12147351,rs78032956,rs8015637,rs1252916,rs61986027,rs143720575,rs56204361,rs11844752,rs55649771,rs77773396,rs17833752,rs117258098,rs75255901,rs113971277,rs117461235,rs77652087,rs12589095,rs78570253,rs4901904,rs10498487,rs56044063,rs17255395,rs145409503,rs17255402,rs149424005,rs1959656,rs79360654,rs4901902,rs893516,rs113888952,rs17255304,rs10498488,rs12433411,rs76850797,rs1252914,rs4901906,rs78601235,rs185579016,rs113269922,rs2757117,rs7149892,rs11158250,rs12372854,rs61986025,rs17833710,rs56115079,rs10151194,rs79814107,rs193213546,rs4898978,rs191351001,rs10498489,rs112839082,rs72724697,rs17095711,rs2053299,rs17833798,rs76787422,rs72724695,rs74874233,rs186569587,rs79530766,rs8016509,rs11625492,rs77168169,rs4258526,rs78984723,rs55643369,rs78349529,rs721069,rs61986026,rs118124883,rs77216140,rs17255297,rs8016570,rs2164950,rs77618329,rs78445564,rs76957852,rs76119478,rs1438521,rs72726305,rs28673301,rs2099637,rs72724702,rs76674533,rs79059243,rs76558755,rs17095819,rs74826997,rs73313052	54.3775
PTR	1760	14	rs221325	59068284	G	T	20279	0.00398963	0.00072504	5.50263	7.42694	rs10150529,rs7148527,rs17094759,rs10130670,rs160460,rs144873802,rs17094750,rs28417754,rs6573206,rs140202057,rs8005231,rs221326,rs160458,rs35517084,rs186347,rs373820461,rs160468,rs10782438,rs170239,rs574045605,rs8021901,rs12587974,rs183400,rs28583857,rs28555333,rs56220847,rs17094756,rs468167,rs28448744,rs149142,rs12589722,rs160459,rs28498617,rs183966378,rs72718760,rs139690771,rs34564078	53.8396
PTR	1061	15	rs56381433	39373598	G	A	19807	0.00445665	0.000727994	6.12182	9.0338	rs8039377,rs12591588,rs12915961,rs7166614,rs55813523,rs11630786,rs4923815,rs8024764,rs12372999,rs71403557,rs8034477,rs4924335,rs16968084,rs4924333,rs12372998,rs55987810,rs151025531,rs7164452,rs7171382,rs12595675,rs2411243,rs6492857,rs4924334,rs2117208,rs62006522,rs6492858,rs2085823,rs12591981,rs112405992,rs4924332,rs8026370,rs35151883,rs1841441,rs8034272,rs1368815,rs77845626,rs9672271,rs4628938,rs2100784,rs11637989,rs2411244,rs4924331,rs143227939,rs78113786,rs7171196,rs4924330,rs1870657,rs1460787,rs7165302,rs2411247,rs7171236,rs2411242,rs2411241,rs12595814,rs12900637,rs55745813,rs117564456,rs985451,rs12595806,rs4923816,rs7162018,rs7169980,rs12911542,rs56111333,rs990579,rs7180955,rs7182405,rs2673100,rs12148236,rs7167354,rs12900493,rs12591177,rs2623468,rs716980,rs7166929,rs1368814,rs4628937,rs4924336,rs117463733,rs78780618,rs12915964,rs62006496,rs8037274,rs12593615,rs7167457,rs8033196,rs1368812,rs4608312,rs12595747,rs72739348,rs1368813,rs2411240,rs8023476,rs34565403,rs113901143,rs2035065,rs12595617,rs72739328	60.7698
PTR	609	15	rs3867789	85729624	G	A	20429	0.0034304	0.000668746	5.1296	6.53707	rs4577058,rs113777259,rs2304422,rs7495437,rs7179511,rs8039260,rs56124163,rs28616794,rs9744503,rs28439519,rs35045545,rs145822435,rs4643289,rs12440719,rs2342118,rs10852147,rs4842867,rs7177110,rs4843027,rs4635318,rs6496791,rs7180971,rs35668291,rs11633076,rs6496766,rs12910060,rs11637512,rs3106310,rs34889576,rs1606119,rs150631603,rs6496775,rs137987705,rs4843024,rs8037886,rs60867787,rs6496767,rs4843019,rs4411480,rs6496801,rs58374940,rs8037195,rs6496771,rs11855471,rs4842864,rs2304418,rs6496795,rs6496768,rs35204319,rs8026633,rs28716625,rs8023692,rs12913859,rs1961276,rs6496733,rs28521166,rs12909477,rs151240440,rs11074003,rs2342120,rs8042888,rs11073990,rs11074002,rs7172266,rs34076898,rs3816106,rs3816105,rs185619396,rs79028805,rs8023774,rs11073955,rs147747943,rs11073951,rs3886250,rs12905036,rs112133494,rs17541572,rs8024704,rs8039368,rs7403486,rs6496796,rs182627201,rs55661613,rs2342121,rs4843023,rs8041189,rs10775252,rs6496797,rs28666576,rs3964197,rs17553249,rs8032911,rs35457936,rs4843021,rs2342124,rs28409521,rs17540307,rs28665805,rs11631550,rs4843029,rs907260	109.204
PTR	1316	16	rs56023709	87229344	C	A	20594	0.00436444	0.000592263	7.3691	12.765	rs4843555,rs66506946,rs12921714,rs9308341,rs7189655,rs35555768,rs62056167,rs10863183,rs7195872,rs12711473,rs4843559,rs12919133,rs9783773,rs4843552,rs4240791,rs1108048,rs12597370,rs9938189,rs4240792,rs11643993,rs9888792,rs28655023,rs13336278,rs12711474,rs6540017,rs4843556,rs11641115,rs1110339,rs9937293,rs4843582,rs4843578,rs78252350,rs78261304,rs4843554,rs149163381,rs4240788,rs7185688,rs11863620,rs4240789,rs4843227,rs62056161,rs62056162,rs35408318,rs9933149,rs11860417,rs12149643,rs8055080,rs113080312,rs9783786,rs11640181,rs9934698,rs7203251,rs4240790,rs56399712,rs4843231,rs62650864,rs11648984,rs78767679,rs4843569,rs9940970,rs9308342,rs6540020,rs12928520,rs4240787,rs12599613,rs9921675,rs4843548,rs62056163,rs12920553,rs6540016,rs12445186,rs11861033,rs4843229,rs4843226,rs9924418,rs62056166,rs60586550,rs4843553,rs4843223,rs11647053,rs8054379,rs4843558,rs11864957,rs11645614,rs7500241,rs12921170,rs12444606,rs4843547,rs7196520,rs12711472,rs4843560,rs4843572,rs7200205,rs4843549,rs9938275,rs4843576,rs9308343,rs12920657	125.341
PTR	29	17	rs370961818	42986286	A	G	20525	0.00503111	0.000725912	6.93075	11.3782	rs3826425,rs7212451,rs9893088,rs17629022,rs7218001,rs117245901,rs1443462,rs4793162,rs3024285,rs28688440,rs112074706,rs80159176,rs3809756,rs17546654,rs78252124,rs8073674,rs8064954,rs72828807,rs4792957,rs4793165,rs9916491,rs9914884,rs9899734,rs8067703,rs71373522,rs2005109,rs113882147,rs4793164,rs7222424,rs3785890,rs112908447,rs55752145,rs117269073,rs148722704,rs1561967,rs118150946,rs75199539,rs2878972,rs9915066,rs2277615,rs9915692,rs9674520,rs17027,rs117260698,rs730818,rs7211720,rs731333,rs1867287,rs7213240,rs75042717,rs8068761,rs7226037,rs12452088,rs1443463,rs7214846,rs7216587,rs726612,rs9895197,rs2981585,rs8070598,rs113629184,rs7224712,rs75498163,rs62065776,rs148404936,rs147577293,rs12452911,rs137912621,rs8064669,rs3760382,rs8080642,rs3760379,rs12150314,rs8067539,rs4793174,rs12941574,rs17628574,rs9895349,rs76566528,rs79553250,rs4239144,rs1558084,rs112451491,rs3024297,rs11652831,rs9748135,rs2014313,rs4793166,rs4792956,rs1231641,rs72828815,rs8079308,rs736866,rs34854300,rs11079378,rs67136916,rs41280084,rs8070376,rs9908594,rs2920452,rs744281,rs12453874,rs2981586,rs12601410,rs111305569,rs886845,rs12952284,rs12946209,rs16939676,rs12937256,rs6503405,rs2289676,rs9900708,rs6503404,rs12941832,rs7214258,rs113633016,rs9896445,rs2878974,rs7224602,rs75707322,rs8080524,rs79169230,rs8075339,rs16969079,rs8079610,rs4426386,rs78910478,rs2586582,rs12185253,rs10853009,rs78526172,rs6503406,rs11870991,rs2289671,rs11079382,rs112357792,rs9898671,rs8067689,rs9912760,rs8077272,rs74402627,rs71373521,rs3744473,rs3169733,rs2289675,rs72828832,rs7212001,rs12453575,rs1373139,rs4792961,rs8072356,rs11079394,rs4793153,rs9635723,rs7208122,rs11079353,rs755547,rs28521076,rs8072901,rs7210874,rs17745948,rs73307255,rs11654183,rs60565989,rs74854014,rs117503517,rs34902223,rs75134409,rs74349463,rs7212041,rs1561970,rs16971033,rs8070918,rs12945570,rs3024287,rs76238604,rs76771822,rs11871217,rs9915732,rs12453401,rs34839354,rs2289677,rs74767236,rs11868767,rs2120276,rs7210042,rs112791476,rs3024272,rs3785891,rs2070935,rs77274638,rs56986638,rs12947309,rs77275109,rs2981587,rs3764840,rs73984100,rs4793148,rs7211147,rs8073976,rs8081068,rs8068006,rs7222312,rs12222,rs3760381,rs11658874,rs79592537,rs9908369,rs9908084,rs9910260,rs11651396,rs758020,rs3816275,rs9904512,rs77665779,rs17544947,rs79017730	68.1529
PTR	643	17	rs8070929	79530993	T	G	20299	-0.00270112	0.000592068	-4.56218	5.29563	rs57604384,rs148438600,rs6420484,rs34635363,rs112364254,rs7503894,rs9895741,rs11656126,rs7406891,rs6565597,rs148181044,rs11650127,rs9747347,rs9905786,rs12948708,rs62075722,rs8067026,rs7503221,rs7405453,rs62075723,rs67050149,rs75078292,rs4072446,rs12953229,rs8075338,rs8081701	126.822
PTR	4	18	rs4799928	35028182	A	G	20540	0.00428126	0.000500643	8.55153	16.9155	rs2187049,rs11660607,rs7238538,rs114138791,rs9965942,rs4799922,rs9807173,rs200390307,rs1539845,rs9948373,rs4799929,rs9966238,rs948547,rs8094149,rs11874035,rs2027755,rs1893372,rs12604329,rs77197491,rs28760407,rs72889351,rs78648089,rs11665165,rs948534,rs1941950,rs74333630,rs1622317,rs9807176,rs1941948,rs879931,rs79248989,rs4799924,rs12604271,rs2027754,rs1539848,rs11663048,rs4799450,rs9948984,rs8097292,rs13380988,rs8085100,rs9304170,rs17750237,rs1539847,rs1540075,rs1954869,rs72885329,rs74564034,rs1786819,rs1791485,rs1791483,rs6507200,rs117978231,rs74463163,rs9946043,rs1941949,rs11659173,rs12605960,rs7227410,rs28589422,rs8090693,rs6507201,rs55821042,rs4799930,rs118070050,rs72889344,rs4799926,rs9955327,rs9966374,rs77132561,rs9966170,rs17670413,rs72889350,rs75363710,rs9966621,rs9304173,rs11659709,rs72889346,rs4799917,rs78125443,rs8182392	56.7856
PTR	990	20	rs6062264	61154871	T	C	20212	-0.00519149	0.000828046	-6.26957	9.44125	rs116911351,rs6062237,rs6122012,rs6089752,rs6062267,rs3934574,rs12625801,rs4283494,rs6062275,rs13045574,rs12624794,rs12479469,rs4287837,rs4637207,rs117250673,rs3934573,rs7275101,rs6089746,rs7269123,rs6062269,rs6062261,rs7270007,rs7271454,rs62196356,rs7273008,rs146748369,rs6089753,rs6089741,rs6062284,rs6061257,rs6089750,rs73154986,rs6062238,rs6062262,rs4969527,rs6089748,rs6062276,rs7262497,rs6089747,rs6062266,rs6089745,rs12625668,rs8122282	106.369
PTR	1813	20	rs75256765	61057679	A	G	20256	0.0102601	0.00204147	5.02587	6.30002	rs6061246,rs115085944	106.119
PTR	1912	22	rs2076370	38463968	G	A	20706	0.00378953	0.000637633	5.94312	8.5534	rs4821729,rs5750544,rs6001002,rs132929,rs2018980,rs11570690,rs6519095,rs4821741,rs132930,rs738442,rs2235345,rs132931,rs5756908,rs9619724,rs6001026,rs4821730,rs2284063,rs5756914,rs28735659,rs5750546,rs1810455,rs6000991,rs5995529,rs139902,rs5756913,rs132928,rs9622728,rs6001009,rs139900,rs2018663,rs17856487,rs2076372,rs5750536,rs4821733,rs12167576,rs139905,rs4821747,rs1883471,rs4339048,rs2284060,rs2235573,rs9622738,rs3788535,rs2076115,rs5756926,rs3788536,rs112965923,rs12169611,rs5995535,rs4821737,rs4375,rs6001001,rs1005529,rs1807559,rs35337783,rs742395,rs2076369,rs4821734,rs4821736,rs4821746,rs5750541,rs12329956,rs4820315,rs4821749,rs713991,rs6001003,rs5750535,rs11570734,rs4821739,rs3026688,rs11912649,rs139901,rs4821731,rs5756929,rs11089863,rs9622726,rs4821738,rs5995536,rs2016755,rs59414277,rs12157609,rs4821743,rs5750542,rs11089862,rs8142174,rs4820317,rs760973,rs4373009,rs9622731,rs3026670,rs2235346,rs3900948,rs2076371,rs2235344,rs1807712,rs5756890,rs62235121,rs4296527,rs1004764,rs5995530,rs11570747,rs2284062,rs5750538,rs62235119,rs4384887,rs35706323,rs2076116,rs9622729,rs1004763,rs5756893,rs3026659,rs5756894,rs5756916,rs56111993,rs4821748,rs2012859,rs41307233,rs4821742,rs880669,rs738316,rs9610884,rs5750539,rs2005974,rs4610161,rs11570745,rs12484232,rs738443,rs132934,rs4820314	46.9762
PTR	107	22	rs17656515	30670091	T	G	20090	0.00457065	0.000822853	5.55464	7.55567	rs6006426,rs5763918,rs56148580,rs9608868,rs8138196,rs117462236,rs11705290,rs76973242,rs7289384,rs56147342,rs55721524,rs9606713,rs7290436,rs11704284,rs6006421,rs71331235,rs8142452,rs11089442,rs9608873,rs6006403,rs11703916,rs9614163,rs77108806,rs2072197,rs9606702,rs7289095,rs9606706,rs9620958,rs73166586,rs2267158,rs5997592,rs35971909,rs73166584,rs9608859,rs78568412,rs111960048,rs141780303,rs56195319,rs7284531,rs77539689,rs9606715,rs9608862,rs6518682,rs9619096,rs11704358,rs13057533,rs77200745,rs114138261,rs9620957,rs12484252,rs78901998,rs5997600,rs2070889,rs2267160,rs5997685,rs11089436,rs117445091,rs4320024,rs55816744,rs9608876,rs2267161,rs9608865,rs12169094	34.93
RLIC	1167	1	rs1604607	50875778	G	A	20645	0.00410261	0.000635189	6.45888	9.97684	rs56298082,rs58029717,rs113870552,rs111580012,rs12085479,rs11205751,rs2653907,rs12130340,rs3789576,rs113028610,rs17106219,rs72900944,rs113389179,rs11205761,rs3789581,rs11205746,rs12354253,rs72900903,rs145798814,rs6668519,rs72900982,rs6693790,rs3827731,rs12086130,rs2746612,rs7543272,rs72900922,rs58446086,rs1278522,rs72898923,rs3789586,rs28699363,rs199755876,rs72900983,rs12090545,rs145582416,rs12070594,rs114745413,rs11205728,rs72900979,rs2784159,rs111901479,rs61781007,rs78949415,rs11584472,rs3850873,rs1278518,rs72898961,rs56272614,rs61781020,rs12145113,rs11585823,rs1278523,rs75117559,rs116692933,rs1278516,rs10888695,rs72898980,rs72898944,rs72900957,rs59622625,rs115072809,rs115100714,rs10788930,rs12096508,rs56985406,rs10493149,rs112516611,rs72898953,rs3850874,rs7515597,rs10888693,rs145572120,rs58574309,rs72690450,rs12098132,rs7553439,rs116273703,rs2653897,rs57793888,rs145147649,rs57254915,rs72898966,rs72900932,rs72898946,rs6658904,rs113097081,rs72898971,rs57400675,rs115108083,rs72900956,rs10888696,rs59029934,rs58836765,rs12076604,rs147696085,rs113611542,rs11205718,rs72898950,rs11205727,rs76852824,rs12065210,rs11589380,rs3789577,rs1278529,rs72900938,rs2784143,rs10888687,rs72898921,rs12091972,rs74467001,rs12038502,rs3789582,rs72898974,rs72896969,rs12121630,rs10888697,rs57490213,rs3789584,rs60848584,rs61781033,rs61781018,rs76910682,rs10888700,rs72900928,rs72898957,rs17383290,rs57775942,rs72896994,rs59318346,rs72900940,rs9803853,rs1846522,rs12091670,rs17106184,rs12063007,rs17106175,rs10127531,rs12096443	76.279
RLIC	639	1	rs12569026	43734214	G	A	20373	-0.00150626	0.000370498	-4.06549	4.31937	rs12043648,rs12730798,rs12569233,rs6429534,rs12119881	71.0665
RLIC	765	2	rs72794102	45151600	T	C	20383	-0.00221901	0.000376463	-5.89436	8.42466	rs28607554,rs490340,rs13414414,rs83995,rs9808206,rs570436,rs534567,rs7569203,rs173076,rs501964,rs74893346,rs1004787,rs4953149,rs549814,rs494904,rs473098,rs4953152,rs528301,rs567047,rs7568987,rs567897,rs518853,rs71422114,rs4953150,rs504764,rs56077086,rs13386862,rs6736484,rs895632,rs13383034,rs1561227,rs472140	69.6997
RLIC	844	3	rs62288073	190623136	A	G	20630	0.00544	0.000954142	5.70146	7.92523	rs13061231,rs200021867,rs13075101,rs35679428,rs13060312,rs883842,rs6802105,rs13325955,rs62288116,rs35989701,rs9877502,rs13100545,rs73193907,rs2047712,rs9822973,rs9880346,rs13322873,rs60386222,rs56396731,rs61556420,rs13060370,rs2363038,rs61634624,rs62288111,rs6799249,rs34576065,rs61067594,rs9818981,rs201379805,rs35910287,rs2047711,rs1393060,rs13089287,rs883841,rs34306572,rs34542080,rs34216926,rs78362860,rs62286349,rs62286348,rs35055419,rs9290959,rs9854712,rs13066848,rs35872768,rs1159211,rs56068001,rs13078126,rs557925930,rs9829689,rs7616662,rs34886272,rs56268441,rs13065568,rs34086510,rs28873531,rs9856237,rs62288091,rs1393058,rs35592123,rs13323015,rs35327527,rs13095744,rs967513,rs35955860,rs34030983,rs9849583,rs866986,rs9827516,rs112634485,rs61494018,rs28816787,rs13079050,rs13434373,rs13069243,rs200690866,rs113180518,rs1393057,rs2047710,rs560857329,rs12727448,rs9814367,rs34481566,rs76316471,rs34113929,rs58308120,rs1158947,rs13315587,rs9857963,rs187620717,rs34303823,rs62288106,rs4686570,rs9862175,rs28870076,rs112522420,rs9816578,rs58531798,rs9871595,rs9838279,rs9842055,rs67744585,rs9828756,rs9871399,rs34859790,rs1159213,rs577842346,rs35608805,rs1909960,rs13070564,rs62286352,rs146550622,rs967512,rs2202100,rs9867760,rs4308325,rs56234707,rs1501604,rs35595073,rs9816886,rs6804748,rs62288110,rs1316356,rs35618256,rs9844338,rs113627555,rs147611663,rs13066753,rs113591830,rs9873268,rs190184306,rs9821167,rs1501600,rs4624605,rs9877058,rs1159212,rs9821075,rs62288104,rs35670382,rs2088882,rs9840870,rs6782126	214.335
RLIC	653	3	rs872976	89326991	A	C	20659	0.00283643	0.00049958	5.67762	7.86462	rs73137395,rs6771336,rs2069183,rs59541469,rs9837346,rs11128072,rs4857498,rs73146970,rs13064615,rs73153252,rs9875278,rs2048518,rs1040017,rs9866618,rs1879650,rs73153218,rs73146980,rs73139133,rs66757381,rs73146988,rs79593630,rs12634341,rs9862195,rs3762718,rs870899,rs6773815,rs34468928,rs35087119,rs9845870,rs1512912,rs35511518,rs73141108,rs73139131,rs35317084,rs62278172,rs2346836,rs12638168,rs9990016,rs62278170,rs17026816,rs34778569,rs7650184,rs9310122,rs113141104,rs59381722,rs1567731,rs3762717,rs9880313,rs73139119,rs147108225,rs146441217,rs12634697,rs73146950,rs9854073,rs73137387,rs59969878,rs6774870,rs17026984,rs7428532,rs1054750,rs73153283,rs1512185,rs73146992,rs2137488,rs73139105,rs6419884,rs145483821,rs9873281,rs9826158,rs145182081,rs7617395,rs2346837,rs13316356,rs1157607,rs73153279,rs9873545,rs9809011,rs2048520,rs9811041,rs114082926,rs12634269,rs6771477,rs73146995,rs73147002,rs62275019,rs116801559,rs73153282,rs62278163,rs17801380,rs55979407,rs73139121,rs73145305,rs9310120,rs6794975,rs567845217,rs9844971,rs113307255,rs1512907,rs17745025,rs2048521,rs9757853,rs9863058,rs150021232,rs73145312,rs73146983,rs9817553,rs6800436,rs62276171,rs115850704,rs7633500,rs9852722,rs113288647,rs73146968,rs73139290,rs62274986,rs73145338,rs17800641,rs2048519,rs28620812,rs9846844,rs9866945,rs73139135,rs57670516,rs62274987,rs7652296,rs73139144,rs112404167,rs73145316,rs12638746,rs73153258,rs28675360,rs73141104,rs4857500,rs73153219,rs115870721,rs372038658,rs9310121,rs4264747,rs6551409,rs73139147,rs73137381,rs1016584,rs1520596,rs73145309,rs78290289,rs7645408,rs73146986,rs819293,rs73153293,rs73146956,rs13075167,rs9864984,rs112819586,rs9681592,rs2117137,rs7619303,rs12494891,rs71324800,rs13088663,rs987748,rs6768381,rs66708608,rs1398531,rs9310117,rs1520594,rs73149107,rs73139281,rs12633609,rs67316928,rs66499884,rs12637036,rs9883541,rs7650466,rs67707172,rs4857497,rs146958286,rs58924004,rs56163827,rs77835536,rs73139125,rs12629165,rs972030,rs144848844,rs2196083,rs11925143,rs73145002,rs139085192,rs1567657,rs7646842,rs140517761,rs6795074,rs73139115,rs62275018,rs73145336,rs73139148,rs2168715,rs56371328,rs6779902,rs12636710,rs62274982,rs9825569,rs12495537,rs7632427,rs145743892,rs7432948,rs12632281,rs1284258,rs73145353,rs11923303,rs17801001,rs12636275,rs9879028,rs994129,rs151169774,rs62278164,rs9817310,rs73145328,rs143463374,rs1398532,rs12639506,rs1028012,rs188380112,rs11921985,rs76932784,rs73146926,rs62278171,rs17026990,rs7635916,rs1398535,rs12633626,rs73145332,rs1028013,rs7616322,rs9833437,rs9863107,rs10511145,rs67860850,rs73145303,rs12637511,rs17027018,rs4857499,rs13062221,rs73139296,rs6806912,rs35448293,rs1157608,rs870898,rs7637670,rs6551415,rs9852380,rs62278166,rs12629999,rs114637064,rs73146947,rs73139129,rs115488763,rs73146960,rs7626735,rs9836340,rs73153266,rs6771054,rs13076853,rs1912965,rs73146943,rs73145351,rs4132275,rs2117136,rs9833400,rs78699552,rs138076158,rs55787722,rs1567732,rs73149113,rs9866959,rs149912251,rs114384038,rs1915304,rs6551403,rs2117138,rs9799190,rs12634044,rs9862638,rs4449340,rs11720651,rs115403316,rs35529725,rs6551412,rs113675293,rs55747880,rs13069582,rs9853389,rs9829401,rs17026944,rs73149103,rs73146976,rs2346840,rs62275016,rs9849029,rs28834186,rs111835258,rs1512188,rs12490606,rs17801031,rs139894292,rs9842599,rs17800551,rs1512189,rs75810230,rs73145304,rs12637608,rs73145357,rs7631682,rs73139104,rs9821666,rs73154916,rs7633599,rs73153262,rs1039990,rs9851954,rs35124509,rs73146959,rs73146965,rs73139284,rs9867299,rs111618480,rs114116819,rs9866664,rs954964,rs73145310,rs2316653,rs1080592,rs907548,rs6793538,rs147200749,rs9836060,rs143494815,rs2100628,rs73146961,rs1512911,rs7619025,rs144227529,rs17738248,rs73154925,rs6796339,rs9799133,rs17800347,rs188246566,rs993186,rs13083092,rs6782527,rs73139302,rs12152372,rs73141113,rs6773817,rs62275015,rs7432113,rs73137393,rs2175670,rs35173319,rs1979837,rs1512910,rs73146972,rs73145307,rs11918555,rs7644070,rs77185557,rs73139117,rs73139139,rs56082199,rs9838512,rs6793727,rs62274981,rs1036285,rs11128071,rs73149115,rs73139110,rs62274656,rs6800041,rs12633325,rs140570840,rs62274984,rs7621573,rs73137384,rs9877514,rs993187,rs9682654,rs73144998,rs2346843,rs60243237,rs73139261,rs79264676,rs73145345,rs1512908,rs6795325,rs73145320,rs1398534,rs12638777,rs73146907,rs907712,rs6784577,rs73139288,rs73149109,rs6770978,rs6786204,rs12629758,rs73139257,rs4857502,rs112087049,rs1521806	110.165
RLIC	78	5	rs7733216	82857870	C	T	20391	-0.00513809	0.000562028	-9.14207	19.2127	rs35313029,rs1457081,rs9637813,rs10044001,rs309589,rs149216496,rs17205986,rs831928,rs11950137,rs309555,rs17206075,rs34059159,rs6858899,rs13167610,rs6888088,rs2045380,rs16900528,rs12657861,rs7709777,rs10045212,rs28296,rs587893,rs33601,rs309587,rs34269673,rs160285,rs11952577,rs10473875,rs10514258,rs188703,rs115290171,rs10074448,rs60404475,rs160280,rs2290673,rs35087492,rs173686,rs4558964,rs3931702,rs7732658,rs76738717,rs17284524,rs6883712,rs62362900,rs10045242,rs256461,rs7702453,rs3797782,rs33610,rs58682218,rs2921509,rs201342663,rs17205993,rs256460,rs33596,rs4532345,rs1457082,rs62362926,rs309586,rs160283,rs35896134,rs1867667,rs6871573,rs13153755,rs185356,rs7706851,rs67827860,rs4470745,rs3777049,rs33603,rs695103,rs34027924,rs62362863,rs13160511,rs33602,rs309556,rs485996,rs17284594,rs13164259,rs160183,rs11960908,rs78072265,rs10942331,rs4703570,rs1598725,rs13166630,rs13166766,rs6452542,rs35447933,rs76409056,rs6866362,rs6859350,rs9283782,rs924584,rs35187269,rs12520543,rs12332199,rs2541312,rs12653308,rs309584,rs62362865,rs7730124,rs10474109,rs13178671,rs160184,rs41271133,rs33609,rs10052710,rs114107099,rs13164785,rs17206055,rs962066,rs1457105,rs74320763,rs11749904,rs17205951,rs77451124,rs6866960,rs3852187,rs2591453,rs36170760,rs71638257,rs3911457,rs309561,rs6867396,rs994004,rs6892736,rs17205972,rs72771203,rs1501646,rs177930,rs35040911,rs17284587,rs13164380,rs62362864,rs1096644,rs71638255,rs7702540,rs309591,rs7719247,rs17284573,rs1345420,rs33599,rs11950131,rs33590,rs13176921,rs33593,rs17284559,rs76123737,rs10043829,rs10045126,rs12657869,rs35382686,rs13166573,rs11746859,rs7737921,rs160277,rs178023,rs868195,rs7732237,rs35430475,rs4339334,rs7710707,rs35333770,rs11952531,rs11741157,rs34761292,rs2290671,rs13189086,rs884570	97.8807
RLIC	864	5	rs1019933	139844953	G	A	20649	-0.00252288	0.000392567	-6.42663	9.88451	rs2237077,rs13385,rs13171154,rs2237076,rs1862176,rs4150197,rs6860077,rs10074378,rs3776089,rs12657867,rs4150221,rs10042299,rs11742149,rs60714373,rs60601725,rs13184340,rs4150232,rs6897346,rs10073519,rs67432087,rs717097,rs17118785,rs3822328,rs4150212,rs116578164,rs7701365,rs4150236,rs975243,rs4913082,rs10875632,rs58992612,rs4150214,rs6879095,rs66786328,rs141074724,rs1432959,rs2237075,rs9325140,rs7356554,rs17118781,rs61342141,rs57294361,rs13173872,rs10476907,rs7715360,rs4913081,rs12717986,rs1985628,rs13185866,rs71592123,rs6862439,rs6879217,rs7719290,rs62385187,rs7719289,rs4913080,rs12187444,rs6894953,rs6872579,rs10053981,rs4150196,rs4150234,rs11168051,rs919755,rs12717988,rs149553994	146.61
RLIC	1476	5	rs7714809	82640063	G	A	20690	-0.00634818	0.00100112	-6.34109	9.64178	rs73142241,rs1805377,rs28360346,rs73140263,rs11960003,rs10805812,rs16900343,rs11953364,rs1056503,rs2891980,rs115112876,rs10805813,rs10057194,rs9293337,rs9293336,rs73142240,rs2084099,rs10434637,rs2386275,rs544083368,rs57430932,rs28360349,rs10061326,rs4703951,rs73142228,rs115640857,rs7736592	97.5412
RLIC	1007	5	rs34456333	82991070	A	G	20510	-0.00680133	0.00143127	-4.75194	5.69579	rs17284622	98.2345
RLIC	877	5	rs390831	54513508	T	C	20604	-0.00290477	0.000710328	-4.08934	4.36391	rs467205,rs455321,rs189208,rs336097	66.7263
RLIC	1046	7	rs798556	2759002	A	C	20678	0.00399327	0.000726654	5.49542	7.40917	rs798550,rs13230995,rs1182185,rs798481,rs1182208,rs798492,rs2248390,rs1639064,rs6978692,rs2158694,rs12671734,rs1182180,rs1639036,rs2251491,rs1182198,rs1636247,rs1636264,rs2644293,rs2644300,rs1182196,rs2283783,rs2283779,rs1182156,rs798559,rs1636255,rs2527690,rs798560,rs798558,rs2644295,rs798498,rs798493,rs4722030,rs1182177,rs798540,rs118140750,rs1639066,rs1182209,rs7807978,rs798490,rs1182199,rs798494,rs368699386,rs2644281,rs1639065,rs2398571,rs1182184,rs2533868,rs13243214,rs1182189,rs2533884,rs798547,rs1183085,rs798496,rs2644294,rs1184662,rs1182175,rs798554,rs1636251,rs1636248,rs12700373,rs798510,rs1182193,rs798491,rs2644275,rs1182179,rs1713912,rs1636253,rs798489,rs798500,rs2644312,rs2398570,rs798486,rs2644304,rs2644309,rs2533877,rs1182186,rs10950906,rs1182172,rs798506,rs2527694,rs7776715,rs1614791,rs1636249,rs2533891,rs798503,rs2533882,rs709282,rs798499,rs1182188,rs798544,rs757791,rs13241955,rs71522302,rs1182207,rs798545,rs1182171,rs960273,rs71522301,rs798514,rs798495,rs2527687,rs6948739,rs798562,rs2283784,rs2527696,rs75205421,rs1636256,rs2266922,rs1182182,rs1182187,rs798552,rs2527680,rs2107964,rs798497,rs1182143,rs2266921,rs2527677,rs4719676,rs1182174,rs6970963,rs798488,rs2644291,rs1636252,rs7777484,rs4557589,rs1182192,rs12700374,rs2527695,rs1636250,rs798563,rs7783400,rs1182190,rs2527692,rs6965989,rs798485,rs13230946,rs798561,rs1183079,rs7790322,rs798487,rs1182176,rs798513,rs798511,rs2527684,rs1182183,rs1636254,rs798546,rs182258037,rs12671752,rs1713921,rs1182195,rs798548,rs798565,rs1713919,rs1639040,rs2533879,rs1182178,rs1713913,rs1623138,rs11973498,rs798555,rs2644297,rs4722029,rs798518,rs1639034,rs2533878,rs2644307,rs798528,rs798557,rs33932857,rs77317551,rs2644306,rs798502,rs2533875,rs798536	4.13231
RLIC	765	8	rs55705857	130645692	G	A	20708	-0.00348207	0.000753756	-4.61962	5.41517	rs72716319,rs147958197,rs72716328,rs72716330,rs113732009	152.865
RLIC	652	8	rs3860836	23151000	G	A	20615	0.00182013	0.000450558	4.03971	4.27151	rs11135720,rs3808536,rs7834641,rs3860837,rs2272761,rs4469460,rs4348504,rs1051155,rs1051157,rs2272759,rs6997316,rs13530,rs2272762,rs10101089,rs7813349,rs883886,rs6557652,rs1002792	53.9795
RLIC	224	10	rs10828264	22017545	G	A	20186	0.00352194	0.000602924	5.84143	8.28605	rs2807983,rs5011832,rs1243190,rs550532200,rs12770228,rs2666778,rs6482189,rs11012726,rs6482188,rs2793354,rs12356674,rs10828248,rs1086899,rs12769128,rs11012725,rs1416901,rs12779865,rs12246842,rs7075508,rs1270799,rs2666762,rs2666761,rs12783517,rs61850044,rs7904395,rs11012794,rs11012732,rs11012722,rs7084454,rs10828247,rs11592565,rs792458,rs1243179,rs2793353,rs1243188,rs2666781,rs1243181,rs2666779,rs2666775,rs4748776,rs792456,rs1086897,rs1243197,rs792457,rs7072776,rs11816415,rs2666766,rs874149,rs792453,rs2666757,rs2066270,rs12357321,rs2666772,rs180988506,rs12253527,rs4748768,rs2026092,rs1243187,rs11012750,rs806772,rs12256551,rs10828252,rs35106872,rs10828258,rs4553272,rs1269454,rs2941733,rs4146689,rs138942406,rs792454,rs11012737,rs10508639,rs2807978,rs12571634,rs7905967,rs7089656,rs3951780,rs2666760,rs2487512,rs7922812,rs10740997,rs2666776,rs2666763,rs77712017,rs2807966,rs4748779,rs2050905,rs792455,rs1261777,rs9971342,rs7894565,rs2807967,rs2807980,rs6482191,rs7090708,rs2666782,rs1086898,rs7477335,rs2666754,rs6650129,rs2066271,rs7082663,rs10828266,rs2793341,rs4364959,rs1243194,rs78963087,rs4747437,rs2807987,rs1086896,rs1243182,rs11012786,rs11012753,rs10828283,rs1243199,rs7082934,rs1802669,rs4748761,rs1243184,rs2666750,rs2998361,rs1243186,rs2859622,rs11012730,rs2807984,rs10828265,rs9732777,rs2807968,rs564819152,rs2793351,rs1243193,rs2666769,rs2183271,rs11012721,rs10828246,rs2807985,rs2807971,rs6482190,rs1243192,rs1243189,rs7098100,rs2666764,rs10828249,rs2666753,rs946711,rs2941732,rs2998360,rs11012749,rs2793352,rs4747438,rs2807979	46.697
RLIC	200	10	rs55735104	49859071	C	T	20431	0.00275725	0.000619538	4.45049	5.06714	rs3910910,rs3853123,rs111209271,rs2377596,rs10857614,rs3910912,rs10857613,rs11101428,rs4838428,rs3845284,rs10776632,rs3910911,rs3910909,rs17781039,rs34939981,rs2377595,rs11101417,rs1822861,rs2377523,rs11599300,rs4838429	70.6065
RLIC	889	12	rs12146713	106476805	C	T	20708	0.00506762	0.000598502	8.46717	16.5996	rs2436624,rs1427793,rs10778458,rs2468215,rs11112886,rs10861539,rs1896364,rs2569982,rs2468218,rs2569977,rs12371401,rs3782689,rs73193841,rs1427792,rs7485023,rs2569979,rs2730476,rs11112868,rs1427785,rs10861554,rs969375,rs11112870,rs12369969,rs1064959,rs2436625,rs1978730,rs2730477,rs2217685,rs967872,rs2559602,rs12370774,rs980535,rs11112866,rs7975338,rs10861540,rs2730479,rs2569973,rs73193824,rs112312971,rs2436596,rs17038085,rs3782690,rs2434083,rs7301800,rs3741884,rs73193855,rs17038091,rs2468203	125.418
RLIC	818	12	rs1035317	109195024	G	A	20475	0.00165525	0.000366029	4.52219	5.21322	rs6539450,rs10861959,rs4964731,rs7315864,rs7975687,rs61934139,rs7303331,rs7300726,rs4964734,rs7136041,rs1861641,rs7358571,rs10861966,rs4964757,rs6539452,rs9795953,rs56364122,rs11114053,rs9783411,rs6539454,rs10861963,rs4964758,rs66519755,rs12579105,rs4964747,rs10861957,rs755893,rs4964746,rs4964272,rs2375013,rs2160558,rs12230834,rs7962947,rs961355,rs4964275,rs4964277,rs2111212,rs4964745,rs10861965,rs56366996,rs1345421,rs11114034,rs150904635,rs1344512,rs67138342,rs10861956,rs2008955,rs4964274,rs10746128,rs7968419,rs7969979,rs10861955,rs888530,rs7980055,rs10778654,rs750135,rs4964737,rs7959539,rs4964273,rs4581499,rs11114044,rs2375012,rs1861642,rs4964755,rs4964739,rs11612673,rs10746129,rs11114054,rs7136703,rs11114045,rs2111211	128.385
RLIC	877	16	rs9933149	87226206	C	T	20708	0.00388033	0.000454488	8.53781	16.8639	rs12711473,rs4843555,rs11860417,rs113080312,rs4843229,rs12599613,rs11643993,rs10863183,rs4843231,rs9938189,rs9938275,rs9888792,rs1110339,rs62056162,rs4843549,rs7200205,rs4240792,rs9783786,rs4843572,rs35408318,rs9308343,rs7500241,rs4240790,rs6540017,rs11645614,rs4843569,rs28526218,rs28731464,rs111919301,rs12149643,rs60586550,rs4843223,rs9308342,rs8054379,rs4240788,rs4843556,rs62056161,rs9308341,rs62056163,rs11861033,rs9783773,rs9937293,rs56399712,rs11641115,rs12919133,rs1108048,rs7196520,rs11647053,rs11864957,rs12711474,rs4240787,rs7185688,rs12597370,rs35555768,rs12920553,rs56023709,rs11863620,rs4843547,rs4843578,rs4843552,rs4843548,rs4843227,rs4843559,rs4843560,rs4843226,rs4843558,rs4843553,rs1966575,rs8061121,rs66506946,rs4843554,rs6540016,rs4240789,rs8061521,rs4843581,rs4240791,rs77817459,rs12921170,rs7203251,rs62056166,rs11640181,rs12711472,rs62056198,rs11648984,rs62650864,rs9940970,rs62056167,rs4843583,rs28655023,rs12921714,rs12928520,rs4843576,rs8055080	125.34
RLIC	413	17	rs8075441	27948049	G	A	20547	0.00255003	0.000479881	5.31388	6.96934	rs62070347,rs141953034,rs4461132,rs76515799,rs3794730,rs520641,rs3809790,rs2467334,rs4528633,rs2628186,rs8078638,rs12951836,rs3115090,rs7220401,rs871014,rs7223533,rs7213076,rs4077465,rs7226121,rs2244247,rs9904051,rs3110494,rs3115088,rs3936006,rs2729446,rs12451175,rs28664971,rs12944395,rs602056,rs3102558,rs6505143,rs9908409,rs144141806,rs35763383,rs55633288,rs6505148,rs76726425,rs1531553,rs3115086,rs76605875,rs11653805,rs7501472,rs3809789,rs55866125,rs2289629,rs4567782,rs2617877,rs3760456,rs3102560,rs7213517,rs2617866,rs7207292,rs2617865,rs3102556,rs2321331,rs1038088,rs112367099,rs4310926,rs4794859,rs7225462,rs2628191,rs7210152,rs111406784,rs7212532,rs3115099,rs2729448,rs9911167,rs516051,rs507577,rs4436830,rs638730,rs11868086,rs3110493,rs12952179,rs34675417,rs2628180,rs4547389,rs10853136,rs495814,rs8064665,rs12936302,rs56382980,rs9897794,rs2617875,rs3098949,rs3102557,rs2169810,rs13723,rs2254414,rs78154346,rs3115092,rs72823935,rs2729449,rs3102561,rs8077464,rs3097118,rs7213462,rs2729450,rs536327,rs2127001,rs7222842,rs8080772,rs62068577,rs8079209,rs2617867,rs9900974,rs2264303,rs4375718,rs12948898,rs56788338,rs2447935,rs2628167,rs9901694,rs592862,rs528888,rs7220004,rs11868763,rs12941382,rs7218113,rs9909093,rs11080115,rs7219456,rs9897330,rs9894893,rs2729439,rs3115093,rs1382391,rs2958214,rs8075602,rs12943131,rs2946741,rs117143618,rs2259857,rs8071576,rs7225483,rs3102562,rs7225686,rs2617883,rs2729447,rs34625018,rs547306,rs2559619,rs2617876,rs9905950,rs7219163,rs7214458,rs3102555,rs3098950,rs3115101,rs2244585,rs28492945,rs62068608,rs7221516,rs12103671,rs2617868,rs111784342,rs7218379,rs11652175,rs2628189,rs11654983,rs9900730,rs2617882,rs8069669,rs117582579,rs4795523,rs55797987,rs3115100,rs880749,rs514334,rs3115089,rs78263979,rs9890747,rs564059,rs2729455,rs11080107,rs2628166,rs2874505,rs142130147,rs2264302,rs62068583,rs71371126,rs3102559,rs2259855,rs9915626,rs11657079,rs7217961,rs508694,rs12947475,rs2447938,rs7212292,rs2628185,rs35914520,rs9909128,rs118025053	49.6868
RLIC	1425	18	rs9966170	35029506	G	A	20708	0.00324955	0.000482645	6.7328	10.7788	rs1539848,rs9948984,rs72889346,rs4799450,rs4799930,rs948547,rs4799928,rs7227410,rs2027754,rs1539845,rs1622317,rs9948373,rs1791485,rs4799926,rs1791483,rs879931,rs11660607,rs17670413,rs1786796,rs1786819,rs11662043,rs8182392	56.7882
RLIC	800	18	rs11152374	60906174	A	G	20590	0.00312154	0.000725935	4.30002	4.76756	rs11663275,rs12970840,rs11877925,rs113421548,rs12961976	86.9713
RLIC	1108	20	rs62210593	34004767	T	C	20528	0.00324993	0.000538231	6.03817	8.80722	rs224321,rs6141551,rs224351,rs143384,rs6119612,rs4911181,rs6060414,rs73616673,rs6087705,rs4911498,rs2296402,rs6087703,rs6060442,rs73616668,rs224364,rs6142379,rs6119614,rs6119609,rs6088816,rs224348,rs6088820,rs224343,rs6088830,rs224371,rs4911501,rs7262358,rs62210591,rs6058244,rs61515811,rs58355182,rs60791635,rs4281980,rs224375,rs60164180,rs143383,rs2236165,rs6088817,rs1886692,rs224330,rs224331,rs73616667,rs73611720,rs224363,rs2004554,rs17092635,rs224373,rs224370,rs224318,rs61478278,rs73616665,rs9798539,rs6120954,rs224360,rs6087704,rs224332,rs145380864,rs6142374,rs4911502,rs4911503,rs6060410,rs224328,rs62210592,rs736031,rs59346269,rs6088823,rs6088821,rs224320,rs224347,rs6060431,rs7409538,rs6058243,rs12480121,rs73616666,rs56366915,rs3818441,rs6119613,rs8117190,rs224319,rs144738064,rs224334,rs60508807,rs6120951,rs224381,rs73616656,rs1886696,rs224333,rs6142377,rs6060438,rs4911500,rs224362,rs55969606,rs6120959,rs6060430,rs224352,rs736032,rs224361,rs750487,rs224329,rs11698935,rs2281849,rs4911182,rs8122702,rs224378,rs6058245,rs1886691,rs6142381,rs6058241,rs6088818,rs6058247,rs8117189,rs8116304,rs6058254,rs224366,rs6060406,rs6060435,rs224344,rs1570841,rs6579234,rs6088825,rs224324,rs6060401,rs4911510,rs6060402	53.8635
RLIC	1453	22	rs2076369	38463652	G	T	20708	0.00219848	0.00048318	4.55003	5.27053	rs3026670,rs12157609,rs4821737,rs4821739,rs6519095,rs5756894,rs5995530,rs6001002,rs5750538,rs59414277,rs738443,rs1005529,rs4821747,rs5756913,rs738442,rs11089863,rs9622729,rs12169611,rs9622728,rs4820317,rs35543271,rs11089862,rs738316,rs5756914,rs12167576,rs5756908,rs6001001,rs2235573,rs4610161,rs11570747,rs11912649,rs146229052,rs8142174,rs1883471,rs35808153,rs713991,rs2284060,rs4821731,rs35337783,rs11570745,rs5750536,rs4821736,rs132928,rs1004764,rs2076370,rs2018980,rs12329956,rs5750541,rs1004763,rs4821729,rs2076371,rs5995536,rs5995529,rs5750535,rs742395,rs6001003,rs6000991	46.976
RLIC	741	22	rs9606702	30611088	G	T	20708	-0.00192778	0.000425992	-4.52539	5.2198	rs73166586,rs5763918,rs9608852,rs112031212,rs757867,rs9608859,rs73166584,rs4574206,rs7289095,rs2070889,rs4823088	34.8705
SCC	48	1	rs17103322	47959147	C	T	20646	-0.00655968	0.00143994	-4.55551	5.28185	rs35250265,rs11589595,rs114445109,rs61784835,rs144007996,rs515146,rs6658111,rs10890487,rs17420782,rs694308,rs11588699	74.0828
SCC	166	2	rs1504	37066018	G	T	20487	0.00601044	0.000667316	9.0069	18.6737	rs111777694,rs17496249,rs12476515,rs2372914,rs10198181,rs6723869,rs10176270,rs114834036,rs11904023,rs13398178,rs7592902,rs6544041,rs62133111,rs13385823,rs2372915,rs6739171,rs7606098,rs11694342,rs10206462,rs12373628,rs17498534,rs17038861,rs72789101,rs4670626,rs10192867,rs13025262,rs79936484,rs12618630,rs2541007,rs62132521,rs4670643,rs10190027,rs74427999,rs72785066,rs143653877,rs4670619,rs2372787,rs11124555,rs2110944,rs17020213,rs4016031,rs2252032,rs10179471,rs7600413,rs2541004,rs10167385,rs2276669,rs3770781,rs4648233,rs4670642,rs7588378,rs11695609,rs62132535,rs2075206,rs763724,rs3845779,rs115833449,rs4670629,rs17020136,rs7424096,rs7586457,rs1558701,rs142177130,rs11887829,rs10194706,rs3856499,rs58717433,rs7605601,rs62133077,rs3845778,rs6712162,rs13386673,rs2540992,rs4255943,rs62133068,rs10200515,rs3770770,rs2717493,rs59952755,rs4670620,rs13417089,rs2247935,rs13398292,rs62133108,rs13420311,rs35292218,rs12373783,rs58370258,rs12987048,rs2372715,rs2541008,rs3796041,rs17498637,rs62132550,rs62133104,rs13418962,rs3845780,rs4670614,rs974966,rs2691123,rs62133080,rs17445820,rs11688446,rs4389320,rs888083,rs2110998,rs2706809,rs10865119,rs57747847,rs112116023,rs11124545,rs4016036,rs78236874,rs3770775,rs28527412,rs11681167,rs4670645,rs17497197,rs9636428,rs6544050,rs2160411,rs6736165,rs62133082,rs7561572,rs7573966,rs2372913,rs3770772,rs1060957,rs62133105,rs4670618,rs2541009,rs10495870,rs4670647,rs2540926,rs2372786,rs13394987,rs62132497,rs62133081,rs10211667,rs78325039,rs4606899,rs11693564,rs10182782,rs7560263,rs11124556,rs11895180,rs11684340,rs7603829,rs711244,rs2110992,rs2013223,rs4670624,rs11124554,rs4670171,rs11679564,rs61380056,rs11674811,rs888054,rs62133071,rs10490658,rs13010805,rs2691112,rs10193295,rs4670616,rs6544042,rs1123648,rs61689754,rs78831791,rs74177062,rs62132519,rs7558569,rs62132520,rs2110942,rs6747593,rs78028568,rs2247357,rs11124548,rs111361006,rs75830085,rs9631047,rs62133078,rs370597430,rs4670637,rs3770776,rs2540998,rs17020125,rs66476568,rs79579364,rs6733188,rs2110996,rs4670615,rs4670176,rs62132522,rs62132558,rs13425123,rs4670644,rs78066581,rs112642028,rs10180537,rs13432823,rs4670169,rs6721362,rs76531162,rs974967,rs13002772,rs9309001,rs17498825,rs9636429,rs2003585,rs114946999,rs2075207,rs12104444,rs7578609,rs10207971,rs13003338,rs12105601,rs6544048,rs13399537,rs62135860,rs6744560,rs62132551,rs62135861,rs12105781,rs2372713,rs13417363,rs2253629,rs11682782,rs148085009,rs17497343,rs77424687,rs10490657,rs4016033,rs13383778,rs13423928,rs11124544,rs3770774	60.2638
SCC	1279	3	rs9842055	190678743	G	T	19580	-0.00281754	0.000469604	-5.99982	8.70434	rs13060370,rs9840870,rs34859790,rs2047712,rs557925930,rs62288116,rs112634485,rs6802105,rs1159212,rs35910287,rs13066753,rs28873531,rs35592123,rs883841,rs62288091,rs9849583,rs13096714,rs4308325,rs61556420,rs35618256,rs1158947,rs78362860,rs28870076,rs9816886,rs9877502,rs1909960,rs113180518,rs113627555,rs6799249,rs190184306,rs1316356,rs9857963,rs13079050,rs62288111,rs34086510,rs6798479,rs58531798,rs866986,rs9290959,rs1393060,rs35989701,rs9838279,rs35679428,rs2363038,rs13060312,rs13315587,rs9871595,rs9816578,rs62286349,rs2047711,rs577842346,rs9818981,rs187620717,rs34216926,rs2202100,rs9821075,rs201379805,rs58308120,rs9871399,rs13065568,rs9877058,rs62288106,rs967513,rs200021867,rs56234707,rs9880346,rs7616662,rs4624605,rs35872768,rs13095744,rs9867760,rs35955860,rs9873268,rs113591830,rs62286352,rs35055419,rs9862175,rs13070564,rs9814367,rs560857329,rs7626401,rs56068001,rs9828756,rs34481566,rs60386222,rs34030983,rs9839311,rs883842,rs13089287,rs200690866,rs56396731,rs147611663,rs13066848,rs34303823,rs35327527,rs6782126,rs1393057,rs9829689,rs13434373,rs67744585,rs9827516,rs1501600,rs35608805,rs73193907,rs2047710,rs76316471,rs112522420,rs4686570,rs13069243,rs62288073,rs9821167,rs12497975,rs1501604,rs13322873,rs35595073,rs28816787,rs967512,rs13325955,rs34576065,rs9822973,rs34542080,rs13100545,rs13075101,rs1159213,rs62288110,rs34306572,rs9844338,rs9854712,rs13323015,rs57938725,rs61067594,rs13078126,rs13061231,rs34113929,rs61494018,rs146550622,rs34886272,rs12727448,rs9856237,rs61634624,rs6804748,rs2088882,rs1159211,rs1393058,rs62286348,rs2134115,rs35670382,rs62288104,rs56268441	214.354
SCC	898	3	rs4342140	158895194	C	T	20652	-0.00230949	0.000494965	-4.66598	5.51265	rs13059834,rs73164372,rs73164395,rs2365482,rs4679851,rs4328854,rs75957911,rs4432697,rs60468802,rs9877316,rs2364931,rs11717768,rs11717685,rs35582286,rs2365484,rs73164381,rs56256843,rs10936169,rs10936174,rs56197574,rs73164387,rs55791334,rs13072096,rs4533706,rs6782119,rs59690805,rs10936170,rs55835213,rs13071140,rs9968056,rs12637131,rs13078847,rs12632564,rs6778590,rs56232508,rs4269119,rs57511935,rs1962071,rs71312261,rs147955937,rs11717652,rs4419423,rs73164385,rs13075120,rs141807602,rs55938743,rs13098336	172.423
SCC	1727	5	rs17205972	82859065	T	G	20687	-0.00381096	0.000441704	-8.62785	17.204	rs2652106,rs160277,rs924584,rs72771206,rs3930345,rs33609,rs77451124,rs61211969,rs35177719,rs72771282,rs11952531,rs35447933,rs35313029,rs310504,rs309592,rs4470745,rs1501646,rs115290171,rs35483733,rs17205993,rs74320763,rs4558964,rs543855,rs13164785,rs67169624,rs648882,rs310509,rs7702453,rs72771256,rs72771258,rs200268407,rs308359,rs2541312,rs11950131,rs71638255,rs1193351,rs7719247,rs17284573,rs831928,rs1867667,rs309587,rs60404475,rs6888088,rs6869892,rs12188947,rs16900628,rs12332199,rs7732658,rs33610,rs76123737,rs72771232,rs76419241,rs33599,rs33603,rs336945,rs13189086,rs17205951,rs201342663,rs33590,rs7710707,rs309591,rs28296,rs72771284,rs41271133,rs12523564,rs71638257,rs10514259,rs33596,rs309556,rs62362862,rs6452541,rs116274104,rs256461,rs3096169,rs149216496,rs13176921,rs10474101,rs72771262,rs36152572,rs34269673,rs11952577,rs336944,rs2290673,rs308360,rs831588,rs17206075,rs1193352,rs16900629,rs10942331,rs160283,rs13153755,rs33602,rs6858899,rs12659761,rs868195,rs16900619,rs62362900,rs12653308,rs308362,rs10473874,rs6883712,rs536376209,rs10059489,rs11746897,rs6452542,rs256460,rs2591453,rs7731805,rs185356,rs13166573,rs17284587,rs12152797,rs160183,rs308363,rs10076654,rs994004,rs35333770,rs11960908,rs160380,rs309589,rs11741157,rs13184707,rs485075,rs2548541,rs4492093,rs2290671,rs543939,rs13164380,rs6867396,rs11749904,rs4532345,rs72771295,rs1598725,rs7737603,rs7447467,rs12520543,rs13178671,rs2445873,rs151272493,rs76738717,rs72771266,rs35896134,rs3846635,rs7728751,rs1193355,rs309571,rs177930,rs1193354,rs3911457,rs309561,rs539434,rs6869744,rs10045242,rs2045380,rs72771293,rs188703,rs310521,rs16900528,rs4266381,rs56353981,rs72771278,rs160186,rs3852187,rs13166630,rs78072265,rs3096170,rs7717697,rs35430475,rs619310,rs310528,rs12519748,rs4339334,rs7723805,rs34027924,rs36170760,rs13164259,rs7711932,rs7711739,rs10043829,rs3797782,rs72771285,rs13167610,rs35040911,rs34059159,rs9637813,rs11950137,rs67827860,rs73133839,rs62362865,rs160187,rs309555,rs10058141,rs72771203,rs10064429,rs10052710,rs3096172,rs173686,rs62362864,rs13166766,rs17284559,rs309593,rs10045126,rs17206055,rs62362863,rs35382686,rs17205986,rs72771283,rs7709777,rs13183042,rs7702540,rs35087492,rs12520948,rs10059021,rs6859350,rs10045212,rs2921509,rs4703569,rs7733216,rs15071,rs695103,rs160285,rs16900625,rs6864943,rs1420659,rs10514258,rs10474103,rs33601,rs3931702,rs544697,rs34889802,rs10062985,rs13160511,rs1457105,rs17284524,rs7737921,rs884570,rs6887055,rs11746859,rs76409056,rs10044001,rs12514346,rs309596,rs309584,rs72771264,rs12515821,rs962066,rs160280,rs2287926,rs160184,rs33593,rs7732237,rs1096644,rs1193353	97.8942
SCC	1354	5	rs1991801	140003395	G	A	20667	0.00203983	0.000256465	7.95363	14.742	rs2563296,rs4279384,rs753280,rs2531354,rs7445954,rs2563317,rs72798872,rs2531350,rs2563284,rs3822328,rs2563314,rs144032011,rs1548699,rs11167579,rs73269505,rs2563320,rs778587,rs17118781,rs2337982,rs35983033,rs2563270,rs2435143,rs4150241,rs2563310,rs3776129,rs13173872,rs12657867,rs811382,rs62384256,rs2563288,rs250431,rs2531358,rs67432087,rs2569185,rs13184940,rs10036519,rs801166,rs2569169,rs10073974,rs10463297,rs2112259,rs7733403,rs2569165,rs801175,rs2563278,rs2530240,rs2563260,rs34678418,rs2569163,rs6579836,rs2563298,rs801177,rs2563265,rs2563331,rs10066278,rs2563254,rs2915863,rs2530241,rs75037798,rs2563337,rs6879095,rs2569178,rs11168045,rs801174,rs146521494,rs7701365,rs2569171,rs2563283,rs1864254,rs13159261,rs2237077,rs1985628,rs4150236,rs5744442,rs801167,rs116578164,rs2262574,rs7356554,rs2530230,rs990983,rs13180584,rs2569177,rs2563249,rs2531347,rs2337983,rs79064091,rs250424,rs917302,rs1548701,rs113642240,rs2245640,rs809635,rs74893289,rs778586,rs778605,rs2563261,rs59690131,rs2563259,rs813897,rs250429,rs801188,rs4150197,rs2337986,rs10073519,rs6867236,rs71592123,rs778588,rs1864255,rs6888747,rs702399,rs13174202,rs2563256,rs2531356,rs2337514,rs62384244,rs2337984,rs2251860,rs73267612,rs28493133,rs778589,rs4913080,rs2563272,rs2563258,rs55988944,rs778597,rs4913082,rs6893708,rs2563335,rs801179,rs2563302,rs2530243,rs149182891,rs4150214,rs3756338,rs6883156,rs801399,rs250430,rs141074724,rs778599,rs2531345,rs2563273,rs115216292,rs778601,rs13171154,rs28510804,rs250426,rs13168670,rs3733681,rs7719290,rs75436533,rs114928388,rs7737424,rs2563332,rs13184340,rs6579768,rs2337224,rs6849,rs778584,rs13164503,rs2262575,rs2116802,rs2563257,rs2569190,rs4801,rs2531339,rs140121143,rs250427,rs6871703,rs6860077,rs2531361,rs187756249,rs4150221,rs11742149,rs4912711,rs143170399,rs2563255,rs13385,rs2240695,rs2563252,rs17118785,rs2337985,rs778594,rs2569166,rs2563311,rs801182,rs2530235,rs778606,rs801181,rs2563297,rs801178,rs2563267,rs4912715,rs2563248,rs778583,rs7447696,rs3756342,rs6891559,rs2261651,rs12659129,rs2569170,rs2563263,rs2262576,rs801176,rs2563269,rs6898707,rs1432959,rs1089305,rs76148587,rs2563315,rs58992612,rs10064176,rs801465,rs2531352,rs2014738,rs2563292,rs146171650,rs2262572,rs801180,rs191301604,rs2563304,rs801185,rs171632,rs6579965,rs2531359,rs753279,rs1089304,rs2563285,rs6862439,rs13185866,rs12055222,rs2435142,rs2563266,rs2569159,rs11741994,rs13168514,rs34517992,rs778593,rs2569188,rs6580499,rs2563293,rs2237075,rs4150222,rs801189,rs4913081,rs2563295,rs1862176,rs2531341,rs801170,rs2563336,rs148099171,rs11168051,rs4912718,rs2531351,rs2256547,rs114727286,rs4150212,rs250428,rs6899256,rs2530232,rs149080629,rs13153401,rs2563333,rs2563322,rs2530239,rs2569162,rs702395,rs4413573,rs2531360,rs1835959,rs7719289,rs3822356,rs10067969,rs7710380,rs975243,rs10477034,rs6891995,rs1962648,rs1051309,rs6868495,rs2531349,rs2531346,rs10053981,rs778603,rs2569176,rs1972544,rs12517200,rs801169,rs919755,rs2262568,rs192351044,rs702398,rs6891922,rs702397,rs67066116,rs2163786,rs3806845,rs9688094,rs4404730,rs3776089,rs2563290,rs2245643,rs10074378,rs10875632,rs2249213,rs10476907,rs10057161,rs778595,rs2563287,rs12187444,rs801458,rs2569167,rs72800935,rs2531342,rs147697336,rs66786328,rs12717860,rs2098058,rs2563305,rs801460,rs150088390,rs801183,rs62384243,rs72798854,rs2569191,rs2563330,rs1835148,rs801186,rs778585,rs149553994,rs9324644,rs17119056,rs2531340,rs250432,rs778596,rs4451093,rs6867549,rs6870764,rs3756341,rs1019933,rs3733710,rs2569181,rs139633203,rs77553091,rs801168,rs2563307,rs3776128,rs7712617,rs6898939,rs2569193,rs151194218,rs55720104,rs11554680,rs1583005,rs3776130,rs12717986,rs12717988,rs778582,rs7448279,rs2531344,rs142880704,rs10042299,rs111505968,rs2563253,rs717097,rs139197618,rs10041762,rs68010656,rs6872579,rs3756340,rs778598,rs11743782,rs7715360,rs2563279,rs778602,rs62385164,rs2531355,rs2337225,rs60714373,rs4150234,rs2530233,rs778600,rs2240696,rs2878996,rs2569160,rs10053945,rs17118812,rs2563264,rs735554,rs4150196,rs2337516,rs801184,rs11167532,rs2530226,rs6894953,rs2237076,rs2563274,rs74943459,rs2530244,rs702394,rs801171,rs80346744,rs2563324,rs7445192,rs3756339,rs6879217,rs61342141,rs547206374,rs4150232,rs2531343,rs6872139,rs4912717,rs2563306,rs778591,rs6897346,rs2530227,rs60601725,rs11167489,rs57294361,rs2530225,rs2563251,rs9800417,rs9686540,rs1476768	146.632
SCC	232	5	rs56257700	115927861	A	G	20624	0.00439961	0.00071479	6.15511	9.12478	rs599138,rs1345707,rs254228,rs9327010,rs79671237,rs10067680,rs76468047,rs6898172,rs1862372,rs10062998,rs254232,rs17140176,rs6878936,rs73780374,rs13360587,rs254230,rs10045872,rs17140171,rs10046086,rs57497884,rs7730674,rs9327008,rs58364462,rs17140120,rs439891,rs28489253,rs254231,rs10061055,rs10053792,rs9327006,rs254079,rs9327011,rs10070276,rs13357599,rs2840113,rs13355655,rs153639,rs7724329,rs10080023,rs254225,rs9327007,rs17140201,rs5016403,rs682684,rs59351578,rs173836,rs9327012,rs10075410,rs3806916,rs6897765,rs10073289,rs13354122,rs10068991,rs1862373,rs1027742,rs3806915,rs60783407,rs980625,rs10074788,rs10076201,rs10055012,rs57557217,rs75750671,rs12719220	123.995
SCC	1833	5	rs28360346	82649638	G	A	20692	-0.00651534	0.00107126	-6.08193	8.9254	rs16900343,rs73142228,rs10057194,rs28360349,rs73140263,rs57430932,rs73142241,rs115112876,rs115640857,rs7714809,rs11960003,rs10061326,rs2084099,rs73142240	97.5423
SCC	1187	5	rs72780453	81966774	T	G	20708	-0.0042048	0.000877009	-4.79447	5.78753	rs6452476,rs35388902,rs12519196,rs6861773,rs2385957,rs1875535,rs7449153,rs115458308,rs13176223,rs113802614,rs1972039,rs1847040,rs745648,rs35682688,rs1827396	96.5124
SCC	2128	5	rs6452546	82991190	T	C	20532	0.0021545	0.000522573	4.12286	4.4269	rs7707312,rs17284622,rs4703961,rs336960,rs7723240,rs12658454	98.2345
SCC	336	6	rs33932084	28268824	G	A	20708	0.00655187	0.00106773	6.13626	9.07322	rs35952432,rs1736895,rs9380069,rs7759217,rs6928773,rs1150679,rs740622,rs34588114,rs213228,rs1558205,rs9468217,rs34950484,rs9379958,rs35017208,rs34878803,rs9468333,rs1233696,rs200503,rs200966,rs1150692,rs13195728,rs760587,rs10807029,rs4713150,rs853683,rs9283880,rs9986596,rs6899389,rs9357065,rs6932109,rs4713148,rs1340004,rs9468361,rs9380050,rs13201752,rs1150693,rs200951,rs7740351,rs2295594,rs4713142,rs9380058,rs2799079,rs13215072,rs13197574,rs13215879,rs6930992,rs6456799,rs12526864,rs1736891,rs13190888,rs6934794,rs9348772,rs6928403,rs35744819,rs9393884,rs13195636,rs13207345,rs1150688,rs9368527,rs58616630,rs9368556,rs7766356,rs2791332,rs9357066,rs9468344,rs6905522,rs2893931,rs6901520,rs13202775,rs13198809,rs67092078,rs200633730,rs9468220,rs13201753,rs916403,rs4713120,rs9393830,rs200484,rs213236,rs11751693,rs9368529,rs868987,rs67211468,rs1904840,rs967005,rs4455662,rs1150668,rs7747454,rs34064842,rs9380063,rs4422620,rs17720293,rs68188794,rs12195333,rs12199218,rs6922169,rs9468186,rs6915987,rs1225598,rs200988,rs13193272,rs390764,rs36048693,rs12209886,rs200973,rs2743555,rs6899903,rs16894060,rs71559082,rs9468223,rs6929825,rs13199772,rs2275508,rs200497,rs62401383,rs9468216,rs10946897,rs9393790,rs4713118,rs67652222,rs4713139,rs6914981,rs9380060,rs1052215,rs4403259,rs200483,rs2299029,rs6905380,rs9380057,rs34513104,rs175597,rs34965299,rs2179094,rs9468295,rs9461459,rs7773070,rs7752608,rs9393893,rs9357042,rs10456351,rs853693,rs370155,rs9380061,rs13197176,rs7769662,rs9468195,rs1150686,rs201002,rs9380055,rs201004,rs35819751,rs9468229,rs203883,rs72846780,rs12661831,rs9468287,rs13214023,rs2232423,rs9393895,rs1778508,rs4140646,rs200969,rs9368557,rs4272217,rs34038546,rs6921256,rs6922111,rs200504,rs13197175,rs2071965,rs58020991,rs34194357,rs2281588,rs536704,rs1225592,rs1150666,rs200981,rs200482,rs9380012,rs1770131,rs16894106,rs35353359,rs1225591,rs9357030,rs9368554,rs4413607,rs9468225,rs200975,rs1150716,rs9393887,rs740621,rs6903823,rs200490,rs9393892,rs2179096,rs1225596,rs12180820,rs55834529,rs34716816,rs34409918,rs9468219,rs2116981,rs7752448,rs6904596,rs147670741,rs1853097,rs1225618,rs9283882,rs7757003,rs203878,rs13437444,rs35069907,rs35741362,rs4711163,rs7759191,rs203882,rs200502,rs34691223,rs9366700,rs2056925,rs9357062,rs2108927,rs169262,rs2531832,rs9461432,rs34105070,rs7764722,rs35599905,rs13199081,rs150614878,rs6905516,rs34832585,rs9368561,rs13210866,rs113211083,rs72838268,rs13205211,rs9468360,rs2859365,rs1679709,rs13437294,rs2531825,rs6905391,rs9393909,rs3734563,rs34218844,rs35526527,rs9348798,rs1150711,rs9468355,rs16893666,rs1150694,rs9468371,rs17312661,rs113469268,rs9461330,rs6913660,rs34371502,rs17750424,rs35512245,rs35191424,rs10946940,rs12332979,rs57252182,rs35715914,rs4269366,rs6912584,rs9393789,rs200956,rs2294480,rs1419183,rs34924864,rs7764081,rs56075693,rs9380059,rs9393886,rs4713151,rs6922429,rs2747054,rs9348775,rs9357045,rs9468209,rs35001169,rs36092177,rs9366715,rs9380056,rs200979,rs16894108,rs1361386,rs6934437,rs34662244,rs9380062,rs1150709,rs3823180,rs853676,rs375370818,rs9380052,rs9368530,rs11552219,rs9295768,rs67297533,rs200974,rs6902689,rs4713158,rs34396849,rs4583981,rs13203055,rs2041230,rs11965538,rs213237,rs2893928,rs9969098,rs9468296,rs3799499,rs8180562,rs2027361,rs56405707,rs145427792,rs35749575,rs34864796,rs13205911,rs1225597,rs13200462,rs9368552,rs34787248,rs34131763,rs6937880,rs1150691,rs557042,rs1150670,rs13201308,rs6917130,rs200952,rs35560946,rs57713596,rs2531827,rs9461458,rs9366702,rs9380054,rs6456815,rs9348796,rs1591913,rs200953,rs203893,rs6456814,rs6456802,rs35030260,rs6941992,rs10484399,rs494887,rs6901017,rs141342723,rs7775132,rs13191786,rs9461406,rs1997660,rs12527111,rs67478198,rs71559050,rs2799081,rs200989,rs1150689,rs67330695,rs6907950,rs9295762,rs3757188,rs9295761,rs7740429,rs9393848,rs1233697,rs17750747,rs9295740,rs66785117,rs2232427,rs7768407,rs12527231,rs1985099,rs13217326,rs36078605,rs7755442,rs11756275,rs201001,rs9393894,rs7776351,rs36022097,rs201123382,rs35098436,rs9393846,rs12190473,rs6918835,rs45509595,rs6904071,rs188105,rs2021826,rs203877,rs476167,rs853681,rs9368528,rs6927247,rs13203816,rs9368563,rs9380064,rs2393964,rs9357063,rs9717913,rs9461434,rs4358615,rs67340775,rs200990,rs9468350,rs200996,rs7739216,rs34388707,rs6456769,rs200983,rs853684,rs9380007,rs35848276,rs34130214,rs34706883,rs6934769,rs12203454,rs1237875,rs7745603,rs1416920,rs200501,rs34718920,rs1233704,rs7773051,rs13193480,rs6899603,rs6930508,rs9368553,rs9393896,rs200475,rs9380011,rs12197514,rs13217620,rs4357130,rs9461455,rs1339898,rs74349674,rs200976,rs7772027,rs13192965,rs13210258,rs35706352,rs35193936,rs9348774,rs9467989,rs200993,rs35227624,rs112651048,rs72846794,rs35345226,rs17695758,rs73395360,rs2056924,rs10946898,rs13217619,rs6928771,rs1321505,rs9468317,rs853690,rs34243448,rs4713112,rs34573979,rs6456801,rs200493,rs9295759,rs6922063,rs1150690,rs9468366,rs1150707,rs12215773,rs853679,rs1124132,rs71559070,rs56189111,rs200477,rs1225716,rs6908295,rs200486,rs9468203,rs994690,rs1225599,rs12523820,rs34765154,rs200949,rs707907,rs200997,rs56874662,rs9461456,rs66886492,rs6910838,rs1361385,rs7451149,rs203892,rs9468156,rs72842197,rs4713145,rs140365013,rs200991,rs4580862,rs2859348,rs9295747,rs200980,rs200489,rs75165919,rs9368551,rs34466819,rs1233713,rs1225715,rs11752919,rs149855,rs213240,rs510987,rs13191326,rs12697938,rs9393847,rs213232,rs10946954,rs4713152,rs66462181,rs213230,rs199556118,rs12215241,rs2394049,rs742046,rs13199649,rs17693963,rs34871267,rs200492,rs1947862,rs6930959,rs1531681,rs13196606,rs200971,rs56131013,rs4713113,rs12179134,rs9295742,rs9468286,rs4711164,rs9468213,rs11967137,rs169287,rs13195291,rs6940744,rs75739278,rs16901847,rs9368565,rs13408,rs35072899,rs2142730,rs573179,rs200994,rs200968,rs13211507,rs9393890,rs35781323,rs9368558,rs68141011,rs4713140,rs9295760,rs2799077,rs2893930,rs9461401,rs9366697,rs853682,rs1233707,rs9368555,rs853685,rs34546986,rs1150687,rs56364346,rs1233708,rs71559072,rs9380010,rs144969912,rs13193542,rs1150705,rs1679732,rs17774663,rs13212651,rs200480,rs9468300,rs34432857,rs6914924,rs9468297,rs1947863,rs9357061,rs9295746,rs13197633,rs1904841,rs4711165,rs9468204,rs9393897,rs7760523,rs1233691,rs9380065,rs16894095,rs13202295,rs6901575,rs34477097,rs9348793,rs9461405,rs2179095,rs9468357,rs13215275,rs9393891,rs9468211,rs1005125,rs9468370,rs13210634,rs72845070,rs34712084,rs7206,rs10214440,rs66542396,rs9461407,rs1124131,rs7772827,rs1005127,rs2023493,rs9468368,rs13202291,rs9468248,rs203884,rs9468292,rs10946938,rs3800328,rs1654774,rs62401064,rs13217285,rs1225710,rs71559038,rs7774981,rs2394000,rs13207365,rs56310871,rs3173443,rs4713143,rs6940638,rs200474,rs13201681,rs2394002,rs12208078,rs2393962,rs203876,rs9461400,rs6915266,rs34543938,rs735765,rs13211701,rs10456362,rs34166054,rs6456816,rs9301,rs1631552,rs55747925,rs13204012,rs6933999,rs7764984,rs35656932,rs34661125,rs67998226,rs12204280,rs758398,rs200948,rs9468298,rs200950,rs11755942,rs6931359,rs9468290,rs12214383,rs6922374,rs13212093,rs16894021,rs9468206,rs9393901,rs1054372,rs17711344,rs35875412,rs6940116,rs62401065,rs200977,rs742047,rs2791333,rs9461433,rs4424065,rs6922098,rs4254981,rs3734573,rs35016036,rs4434464,rs213238,rs17749927,rs1033451,rs1150678,rs72847313,rs13194781,rs9380049,rs6456767,rs4713121,rs13213152,rs35957409,rs13209596,rs9393786,rs35212793,rs2142685,rs201000,rs17751184,rs200972,rs35576511,rs13212318,rs200965,rs200967,rs7765989,rs3757187,rs11754208,rs1778511,rs9393898,rs9468367,rs4713135,rs28360638,rs10946935,rs7745588,rs9380067,rs1736904,rs200995,rs9368560,rs12661756,rs2232429,rs2056923,rs9366717,rs2393911,rs9468201,rs9379956,rs728122,rs6908137	49.8013
SCC	1347	7	rs74504435	54949256	G	A	20535	-0.00517666	0.000552122	-9.37594	20.1639	rs2538075,rs12718933,rs115204793,rs2330759,rs2709275,rs55662545,rs4947953,rs111517756,rs2709280,rs35289259,rs115849102,rs2252586,rs4947957,rs77126132,rs6945082,rs28699309,rs763317,rs28557040,rs2192293,rs12718934,rs12718936,rs10899767,rs7798558,rs59010780,rs77799804,rs75061358,rs11238338,rs6975304,rs28448289,rs2538068,rs151057105,rs7793297,rs4947952,rs10262304,rs4947956,rs2252703,rs2330915,rs2330947,rs2005868,rs17172409,rs6946428,rs74329378,rs13236222,rs11238341,rs76843561,rs6979446,rs11766838,rs66540314,rs2330760,rs12155415,rs12669020,rs76928645,rs12718931,rs11765408,rs6979638,rs67002401,rs11238342,rs6957408,rs6593195,rs1919827,rs77148056,rs12718938,rs10280320,rs149583197,rs10252409,rs4947955,rs113083611,rs10229946,rs4947963,rs58626582,rs2215776,rs6976755,rs2015549,rs77973211,rs2538066,rs76942832,rs957654,rs1558539,rs4245565,rs11238344,rs887811,rs4947483,rs2538083,rs11770506,rs73410456,rs6959710,rs4947961,rs17172410,rs2538067,rs78031751,rs2709274,rs28641516,rs56329596,rs55982832,rs1158657,rs79093312,rs4947958,rs7793272,rs11766623,rs149352678,rs142461330,rs2110263,rs6951828,rs10281305,rs4947487,rs80013346,rs11767139,rs4947960,rs2709276,rs11238345,rs60596612,rs3757407,rs73410447,rs4947485,rs79335915,rs12673110,rs12672649,rs12674036	80.7105
SCC	1803	7	rs714392	19611149	G	A	20571	0.00515123	0.00059246	8.69465	17.4586	rs17141652,rs117089884,rs78712420,rs60691938,rs116966107,rs7796617,rs7456896,rs76630984,rs10257637,rs17141563,rs2390142,rs117556957,rs67145085,rs4719575,rs7778201,rs62446655,rs11978390,rs67832021,rs62448113,rs546914896,rs74651936,rs67969799,rs985307,rs118052987,rs10273311,rs759248,rs79250806,rs10807794,rs78316784,rs17141731,rs62446654,rs17141667,rs7779144,rs74946663,rs10248814,rs140095965,rs67685641,rs77456126,rs143258979,rs4721783,rs7785608,rs10276556,rs67204571,rs17141733,rs76809671,rs2109877,rs10225031,rs17141485,rs139238468,rs76430841,rs2390144,rs79934584,rs4560698,rs2192481,rs17141592,rs17141605,rs117426945,rs2109875,rs4509205,rs7810842,rs10252608,rs10244808,rs62448117,rs67667438,rs73072926,rs62448115,rs77890757,rs10271378,rs7789868,rs79111849,rs74861184,rs7795929,rs4570042,rs12700059,rs2390149,rs377498026,rs1121733,rs985881,rs59826867,rs10261687,rs79580349,rs78242200,rs12537939,rs4721806,rs12113592,rs11974507,rs7794428,rs79241635,rs117678876,rs10229434,rs118168189,rs11505420,rs78012861,rs60329653,rs2192476,rs78963380,rs10486359,rs62448114,rs28808719,rs73076848,rs10950739,rs116954562,rs12668640,rs10242663,rs61000554,rs67652470,rs4329169,rs56143934,rs62448087,rs7796085,rs7786609,rs4721805,rs73076839,rs79771653,rs62452813,rs141351886,rs66823902,rs4721797,rs12538102,rs10232942,rs17141650,rs4472417,rs1989540,rs75169263,rs10232959,rs9655174,rs75695558,rs4721800,rs77015007,rs78676656,rs111380736,rs11976058,rs117246932,rs74593796,rs4721801,rs13437937,rs78288817,rs67657104,rs55716000,rs7793836,rs76406811,rs4612239,rs2109872,rs10278135,rs17141656,rs7797751,rs10242068,rs56298664,rs78078201,rs117313045,rs11973255,rs10241336,rs2390148,rs66494024,rs28813981,rs2109874,rs7798205,rs4721812,rs11489333,rs28407069,rs2390145,rs77516345,rs4721794,rs67484493,rs76428017,rs75636194,rs17141640,rs12700056,rs1158069,rs3944043,rs80174562,rs80005593,rs2192483,rs57245886,rs4559137,rs6945983,rs4602789,rs6971655,rs77239434,rs17141603,rs62448116,rs12534570,rs10276637,rs12668367,rs76974691,rs13438100,rs7789294,rs141353394,rs10950738,rs4719574,rs147485163,rs117892091,rs80184090,rs78274101,rs28583562,rs76781589,rs76311182,rs2390147,rs77237640,rs372198320,rs9986695,rs74881980,rs562676127,rs917917,rs7809851,rs67204384,rs4141045,rs12700062,rs10486353,rs75949661,rs1121730,rs17141600,rs11979309,rs12700058,rs10214954,rs79366323,rs2215634,rs4721802,rs13238033,rs10235171,rs4721809,rs6971829,rs4721799,rs117356448,rs67252107,rs117524636,rs10230207,rs57499907,rs62448082,rs2192484,rs6966112,rs78906036,rs75492943,rs28878824,rs12700055,rs58687369,rs76053457,rs76398430,rs78737367,rs9648261,rs78040065,rs35596058,rs1476944,rs10486352,rs10245919,rs2080222,rs12113143,rs76423993,rs4480011,rs80175716,rs66584030,rs190012461,rs80319895,rs62448088,rs77352248,rs4141046,rs4721803,rs7796093,rs76627330,rs7786991,rs917918,rs12670744,rs77610641,rs7811701,rs74350943,rs116992456,rs56302488,rs4236296,rs79139715,rs4721792,rs17141544,rs17141727,rs75674284,rs9986862,rs78764026,rs7789928,rs116413002,rs2109870,rs4721807,rs10234936,rs10233551,rs10278512,rs9655166,rs10261832,rs10278898,rs4721798,rs2192478,rs4721793,rs78970718,rs141554168,rs75769597,rs117692030,rs77342537,rs4719565,rs61473212,rs4236295,rs77687611,rs77350808,rs75595745,rs71530663,rs7786622,rs9639333,rs4721778,rs77844312,rs2192477,rs76787877,rs76252494,rs11560223,rs76123918,rs78961500,rs142918701,rs117308297,rs2192482,rs28478330,rs62448111,rs74735877,rs77084252,rs78968394,rs62448118,rs28460797,rs117199907,rs2892936,rs57584385,rs7782309,rs55636616,rs6964210,rs11974436,rs4719564,rs78274539,rs375119623,rs117444637,rs11486800,rs12668098,rs75491868,rs117338699,rs6944632,rs76934583,rs73270162,rs1121731,rs3922288,rs147427422,rs74441670,rs58473162,rs17141701,rs7796222,rs117701181,rs985882,rs995182,rs10267686,rs9648260,rs145845455,rs142714652,rs10228147,rs7801835,rs17141529,rs117702818,rs78731906,rs2160095,rs2390151,rs11767221,rs2192487,rs56203224,rs10224067,rs6461447,rs559728169,rs17141561,rs116864771,rs117980780,rs58354969,rs10950740,rs75474678,rs4526253,rs78477507,rs11981357,rs1121734,rs4721810,rs2080017,rs11981985,rs76660467,rs75268214,rs6966240,rs10230658,rs73076846,rs11972484,rs6949428,rs66483938,rs12700063,rs79745340,rs75639425,rs12532587,rs4721784,rs2192485,rs79136697,rs77332455,rs12700057,rs77372941,rs2192480,rs9638764,rs59702978,rs7806003,rs10486355,rs10245106,rs60986520,rs4719576,rs4719572,rs73270160,rs117519952,rs62448085,rs2024353,rs10261834,rs17451868,rs2052207,rs554193016,rs73270143,rs17141622,rs17141641,rs4721780,rs140773759,rs17354370,rs10249288,rs373020858,rs73076842,rs7797567,rs67480144,rs62448112,rs6461438,rs79277180,rs76823190,rs12535260,rs7805758,rs111755279,rs4721791,rs7796341,rs9655175,rs4504538,rs4626493,rs12056113,rs2024347,rs79551790,rs2160094,rs75232375,rs61244356,rs60452179,rs4472416,rs10241337,rs151102304,rs80069289,rs917920,rs12670713,rs74522561,rs6965419,rs58500674,rs141776839,rs9648259,rs76467884,rs78131716,rs10242212,rs10249487,rs995181,rs2058423,rs80196933,rs80163989,rs10241339,rs7802880,rs138934614,rs4721811,rs2390118,rs74317110,rs2109876,rs2109873,rs117963111,rs6461439,rs58221516,rs28882744,rs17150289,rs12666412,rs75460369,rs11543656,rs55883028,rs117304304,rs4721790,rs10261496,rs79466136,rs117952822,rs61131043,rs10278656,rs55636047,rs6971038,rs62452812,rs7789003,rs56322714,rs763529,rs57176772,rs76400457,rs78124072,rs6461445,rs2390146,rs6461441,rs6963439,rs6461446,rs917919,rs183804665,rs2390143,rs55928704,rs78858075,rs142139394	34.6199
SCC	486	7	rs9692205	542791	C	T	20708	0.0024728	0.000441485	5.6011	7.67163	rs10225512,rs9801508,rs12720031,rs62433265,rs112858587,rs112576539,rs1129403,rs9286352,rs28578023,rs28529686,rs148872988,rs62433260,rs76169668,rs112643280,rs76802529,rs143984579,rs34781865,rs4074396,rs28758510,rs113510314,rs75008832,rs9718470,rs1800814,rs12720029,rs13309036,rs28397124,rs62433864,rs112747040,rs62433263,rs9801042,rs9692058,rs146453212,rs9801466,rs12720032,rs35470567,rs9286361,rs9692216,rs111219357,rs112042575,rs9692245,rs28428754,rs34917360,rs28606389,rs35782510,rs9801236,rs142647177,rs9691780,rs28394354,rs9692418,rs2070958,rs140260604,rs113009748,rs9692176,rs62433353,rs62433359,rs62433301,rs13225457,rs9770574,rs9691641,rs9801322,rs9691779,rs62433356,rs9719210	0.461952
SCC	370	7	rs113683483	99679295	T	C	20525	0.00506959	0.00114626	4.42272	5.01114	rs13232865	115.67
SCC	1430	8	rs55705857	130645692	G	A	20708	-0.00314109	0.000567485	-5.53511	7.50719	rs147958197,rs72716328,rs1433585,rs117207321,rs12677963,rs59292525,rs57924547,rs55862293,rs16904126,rs72716319,rs72714295,rs72716379,rs76326330,rs4487716,rs143893586,rs58811566	152.865
SCC	1174	9	rs2383204	22055048	G	A	20655	0.00443398	0.000459946	9.64022	21.267	rs7027950,rs79392401,rs7030641,rs10217281,rs7028570,rs10120688,rs10811652,rs4977757,rs10811653,rs2383205,rs496892,rs2891168,rs2210538,rs10811654,rs2518723,rs1008878,rs10811650,rs1360589,rs1831733,rs1412834,rs10757275,rs3218012,rs597816,rs10811643,rs1101330,rs10811648,rs7341791,rs944800,rs1759417,rs2383206,rs3731257,rs523096,rs1412829,rs10116277,rs12376000,rs10757264,rs2184061,rs10115049,rs7865618,rs8181047,rs545226,rs55797833,rs10965215,rs4977574,rs9644860,rs6475606,rs10757265,rs10965223,rs2157719,rs10217269,rs2383207,rs634537,rs1537376,rs112096783,rs10757271,rs10757266,rs1333042,rs4977753,rs1333036,rs7027048,rs7874604,rs2106119,rs10738604,rs1063192,rs7049105,rs643319,rs568447,rs1556515,rs679038,rs2811713,rs944797,rs10738610,rs1537374,rs1537370,rs10811645,rs4451405,rs9644859,rs10811640,rs575427,rs7028268,rs1970112,rs7859727,rs10757274,rs7866503,rs10965219,rs10757273,rs2106120,rs2151280,rs7859362,rs10120806,rs1537372,rs62560774,rs9644861,rs10738608,rs3731239,rs10757270,rs1547705,rs615552,rs7866783,rs9632885,rs573687,rs1412830,rs10757268,rs10965245,rs6475609,rs1101329,rs4645630,rs944799,rs8181050,rs10757272,rs4977756,rs10511701,rs490005,rs495490,rs7341786,rs1333045,rs10757263,rs564398,rs1537371,rs9644862,rs6475604,rs1360590,rs599452,rs7857345,rs581876,rs2095144,rs7041637,rs1333037,rs613312,rs1537378,rs647188,rs10811651,rs1333048,rs1537375,rs10811649,rs7853090,rs1537373,rs10738607,rs3218020,rs13288666,rs10757269,rs1412832,rs3217992,rs10965243	43.6054
SCC	554	10	rs11245347	126427037	T	G	20514	0.0055564	0.000781397	7.11085	11.9381	rs10901816,rs192959170,rs145319655,rs80208108,rs61872084,rs76018973,rs2885755,rs138793794,rs12049662,rs4962696,rs3107463,rs117203104,rs12221075,rs80198348,rs61872099,rs7097254,rs6597851,rs2559508,rs79172994,rs10901818,rs751514,rs11245367,rs2629529,rs77780254,rs75786278,rs28631033,rs11595063,rs11597901,rs4962687,rs112140735,rs4962681,rs11245398,rs76788479,rs141892975,rs11597613,rs2559515,rs12776722,rs10901821,rs2559517,rs115955294,rs118172967,rs34410705,rs112777398,rs11245354,rs10901806,rs117781492,rs11245387,rs79927928,rs7900086,rs7097177,rs12413314,rs117692886,rs7093768,rs11245332,rs149331490,rs4962401,rs965484,rs4962402,rs34884690,rs78517732,rs12049652,rs4962405,rs4021528,rs7079846,rs2629541,rs1006368,rs12764880,rs7080838,rs2086945,rs61872090,rs77845805,rs148424860,rs57569574,rs10901812,rs7073663,rs111456533,rs4962698,rs4465331,rs79574777,rs145282055,rs2277264,rs3824800,rs55668701,rs10901819,rs11245357,rs7902846,rs2930796,rs2303611,rs6597858,rs75714902,rs74387488,rs79060532,rs12217633,rs4962692,rs2683587,rs79830137,rs17152221,rs112172847,rs2015176,rs4962693,rs10901807,rs2559509,rs2629544,rs151021127,rs11245325,rs10901823,rs11245384,rs10901808,rs7099316,rs7898003,rs149472377,rs11245342,rs35024926,rs188500805,rs1998418,rs10901815,rs4962679,rs12413865,rs7910098,rs114955167,rs113795762,rs11245330,rs2363340,rs10794184,rs11245360,rs2629542,rs61872096,rs11245344,rs7086834,rs116941598,rs79867816,rs17152232,rs17152222,rs34336231,rs2062387,rs10901828,rs61870529,rs4962691,rs113223079,rs139805063,rs117157413,rs146309339,rs34402725,rs3781450,rs118120120,rs35137435,rs4962397,rs12762597,rs148116381,rs61872094,rs3781454,rs12570348,rs11245327,rs4962699,rs76536176,rs12221360,rs17152202,rs149044613,rs117492278,rs117650344,rs60499622,rs150281957,rs11245390,rs146365056,rs11598804,rs2629545,rs142957749,rs118004241,rs150974199,rs79421877,rs4962407,rs75190791,rs2683599,rs11245389,rs34032724,rs1055256,rs117948039,rs12782350,rs12218858,rs118119406,rs17152324,rs77678780,rs4962399,rs118065247,rs3781455,rs150145683,rs118156032,rs41300560,rs7894089,rs10901811,rs77538168,rs10430743,rs139217986,rs11245328,rs2683588,rs10901809,rs28411166,rs11245331,rs10901813,rs11816515,rs78183118,rs11817976,rs139984976,rs143825278,rs17152175,rs11245366,rs2885521,rs2683586,rs4962694,rs4962683,rs4434953,rs12416106,rs10901827,rs12359711,rs897277,rs3781451,rs11245388,rs118145180,rs143842815,rs76438978,rs2363339,rs3781453,rs78379777,rs2280450,rs2272005,rs17624662,rs118117553,rs10901805,rs77782129,rs7068787,rs17152246,rs10901804,rs869303,rs1351977,rs139067922,rs7907868,rs117385447,rs144388464,rs2885754,rs73369330,rs2015178,rs114109838,rs11245365,rs11245362,rs11245343,rs1552345	160.982
SCC	1	10	rs4638225	118676964	A	G	20448	-0.0050814	0.000828741	-6.13147	9.06012	rs10787751,rs12251711,rs7076770,rs7077565,rs12774341,rs11197875,rs7896612,rs11598817,rs10510025,rs10787753,rs1898354,rs7092957,rs879255,rs7079724,rs3847479,rs4752018,rs9421249,rs2257791,rs7094514,rs11593277,rs1681752,rs10886032,rs10787747,rs61872990,rs1023551,rs1905542,rs1419832,rs9421246,rs2101264,rs10749236,rs10128516,rs1898351,rs11197863,rs10886016,rs199940128,rs2118206,rs10886038,rs9421248,rs10886036,rs7085083,rs1898357,rs1898355,rs11197861,rs10749238,rs2531689,rs10787735,rs1905538,rs7083543,rs1905541,rs2420307,rs10787744,rs10787745,rs740600,rs11492810,rs11197870,rs17533017,rs11197843,rs61873019,rs10787754,rs7902527,rs10886031,rs1681749,rs11197866,rs9787575,rs7903295,rs1905539,rs1023550,rs1637570,rs10886017,rs11197834,rs2420308,rs6585422,rs7094283,rs7089699,rs10218905,rs2531690,rs11197877,rs7087685,rs12769006,rs7919506,rs1898353,rs10886029,rs719012,rs1865955,rs202135930,rs10886028,rs1637572,rs4752028,rs7078160,rs1122688,rs7072663,rs10886022,rs10749237,rs9420215,rs7093171,rs4752015,rs10886034,rs1961311,rs1023552,rs9421247,rs7901788,rs11197878,rs11197871,rs2083022,rs10787738,rs2118207,rs1637571,rs2170862,rs11197868,rs72833408,rs3781566,rs10787749,rs10444104,rs1898349	145.226
SCC	378	12	rs12146713	106476805	C	T	20708	0.00514567	0.000752809	6.83529	11.087	rs1215611,rs1896364,rs2217685,rs958422,rs3741884,rs1215615,rs1978730,rs2468203,rs7309695,rs111260356,rs12369969,rs76846899,rs112312971,rs10778458,rs80034633,rs2436624,rs2468218,rs75833421,rs7485023,rs1215612,rs2559600,rs73193855,rs12369512,rs1427793,rs11112872,rs17038091,rs73193824,rs12370774,rs2434081,rs11112866,rs1427785,rs73193841,rs3853777,rs10861539,rs1064959,rs2059769,rs11112886,rs2436598,rs12308364,rs10861556,rs74665480	125.418
SCC	1362	12	rs1405553	41726649	C	T	20187	0.00213118	0.000346597	6.14886	9.10769	rs11180836,rs7299325,rs11180818,rs7973410,rs10880067,rs1458176,rs10785241,rs10880045,rs10880042,rs1949947,rs11180837,rs34220247,rs11180842,rs1458169,rs10785256,rs2730826,rs4768346,rs17129440,rs7297420,rs10880096,rs1551594,rs1949950,rs12310084,rs11614231,rs10880043,rs7964671,rs10785247,rs1350434,rs10506189,rs11180981,rs10880082,rs10880091,rs11180770,rs10735993,rs12369680,rs11180839,rs10506193,rs4262778,rs1902907,rs4768004,rs61924137,rs10785243,rs10880050,rs35753665,rs285565,rs10880048,rs78380350,rs4768348,rs10880058,rs7975094,rs1589983,rs10880049,rs4768003,rs10785248,rs12578784,rs7133806,rs7956320,rs12427028,rs10880086,rs11180851,rs716124,rs73122884,rs4994591,rs10880038,rs2733273,rs7959175,rs725527,rs7957823,rs10785263,rs7963312,rs11180853,rs7966732,rs7954106,rs12146801,rs10506187,rs75928311,rs147103422,rs11615811,rs285581,rs10785269,rs10785264,rs10880063,rs1000147,rs930905,rs4768352,rs1350431,rs78066909,rs285579,rs10785262,rs7138183,rs10785252,rs10785258,rs12422274,rs12230775,rs7966799,rs157971,rs10735995,rs61924275,rs1918231,rs10748300,rs10880046,rs12301166,rs285580,rs10880044,rs1379767,rs10785240,rs12298745,rs73122891,rs2199030,rs10459287,rs12368074,rs10467086,rs10785236,rs7979586,rs141115142,rs1949948,rs1544000,rs10880053,rs2012881,rs10880097,rs1902908,rs113087606,rs12312056,rs10880057,rs1458153,rs2897266,rs11180936,rs4768347,rs112838640,rs11180848,rs17129467,rs10785259,rs285566,rs1949949,rs60553799,rs10880087,rs17129419,rs1870287,rs11180843,rs10785254,rs10506197,rs1609060,rs7133573,rs9652047,rs1458175,rs10880055,rs10880056,rs10880088,rs9783512,rs12427081,rs10735991,rs12814017,rs10880061,rs60472195,rs7313050,rs111460427,rs285569,rs17582686,rs11180863,rs7298953,rs10506186,rs4430580,rs12299204,rs11180961,rs7980841,rs10785245,rs60932152,rs1918229,rs961337,rs7974111,rs10880095,rs1918223,rs10880054,rs1918228,rs10785237,rs389166,rs10880071,rs6582334,rs7300778,rs285582,rs11180988,rs1465072,rs11180984,rs11180943,rs10785249,rs10506192,rs12310013,rs10880051,rs285564,rs17579291,rs10785250,rs285587,rs7301366,rs3110389,rs73128625,rs1902909,rs12818699,rs7313159,rs10880040,rs7967532,rs7973041,rs11835941,rs12229610,rs12146885,rs10880059,rs10880052,rs10785244,rs1918222,rs75661510,rs11180882,rs11180899,rs35032376,rs11180847,rs17579263,rs10748301,rs74888581,rs4768340,rs11180989,rs2733294,rs7960080,rs10506191,rs74446453,rs10880039,rs67859259,rs1918232,rs10785239,rs10785255,rs10785242,rs1609061,rs77073678,rs1534279,rs2897268,rs1918226,rs7965327,rs285583,rs11180994,rs10785238,rs10748302,rs112985823,rs77378210,rs17768388,rs12372586,rs285574,rs11180979,rs7488531,rs6582332,rs941190,rs6582335,rs2177975,rs1918238,rs34892771,rs285568,rs2405911,rs12302002,rs1527081,rs7315905,rs7960955,rs7310743,rs73122901,rs10506188,rs12822321,rs10880089,rs1405549,rs1609059,rs1405552,rs1405550,rs66562278,rs17129513,rs77378729,rs2897267	56.2233
SCC	2224	13	rs1760854	67988042	T	C	20639	-0.0059041	0.00114078	-5.17547	6.64333	rs11620034,rs112528241,rs12427677,rs11618632,rs115311636,rs9529245,rs60279918,rs2256866,rs11619764,rs11616600,rs1413474,rs12429869,rs1937502,rs34892192,rs77892440,rs2000368,rs11148745,rs75598170,rs1760851,rs11617280,rs8000969,rs79176061,rs139483338,rs75434353,rs75772112,rs75532318,rs1937503,rs8000754,rs74093755,rs17525080,rs116477229,rs11620389,rs11619554,rs116513741,rs1889349,rs140209345,rs80239649,rs7333871,rs112750193,rs1781613,rs74093747,rs144242089,rs11616363,rs79397908,rs2325056,rs200715811,rs75531328,rs79989176,rs12428758,rs9317661,rs1413475,rs75368185,rs1629047,rs11616265,rs9529243,rs1937511,rs17524238,rs1781611,rs146687426,rs60402548,rs57100134,rs8000606,rs7329586,rs141040814,rs116710044,rs79885333,rs78561272,rs74093731,rs181955869,rs11616368,rs1334232,rs140400751,rs35902988,rs1781616	65.1521
SCC	2311	14	rs2164950	59627631	A	G	20708	-0.0123716	0.00112871	-10.9608	27.2295	rs78349529,rs77652087,rs111608226,rs17833810,rs61985988,rs1252916,rs148461037,rs11624978,rs12887755,rs73313052,rs17095711,rs56115079,rs113269922,rs79009632,rs8015637,rs79218546,rs17255304,rs113971277,rs61986028,rs17095951,rs10498489,rs79530766,rs12147351,rs10151194,rs17833722,rs9743470,rs78445564,rs77168169,rs17255297,rs1270672,rs1438521,rs8016172,rs34109793,rs72726320,rs1252914,rs61986031,rs112693815,rs145409503,rs4901904,rs76674533,rs144053467,rs77773396,rs17255402,rs11628194,rs77618329,rs17833798,rs186569587,rs17255311,rs17093312,rs79814107,rs17095918,rs193213546,rs17095949,rs76787422,rs78570253,rs12880838,rs11844752,rs28673301,rs8016570,rs74965015,rs17095972,rs61985990,rs17255486,rs143720575,rs61986025,rs893516,rs61986027,rs17255318,rs112195026,rs2099637,rs17095960,rs17833704,rs11626333,rs72724702,rs17833769,rs74874233,rs11625492,rs74826997,rs112839082,rs1959656,rs34684201,rs2757117,rs2053300,rs8006768,rs72726305,rs1252992,rs11621970,rs72724697,rs4258526,rs10498487,rs72726317,rs78032956,rs61986026,rs56021009,rs4898978,rs11626530,rs9323338,rs17095819,rs117215346,rs17095974,rs143213655,rs75255901,rs76119478,rs721069,rs78601235,rs56204361,rs11158250,rs79059243,rs76558755,rs12888137,rs17833740,rs76341705,rs113286608,rs117461235,rs55649771,rs185579016,rs76957852,rs8009105,rs8017253,rs8016382,rs17255395,rs28829912,rs34898843,rs79360654,rs77645702,rs56044063,rs72724695,rs12372854,rs4901906,rs55643369,rs2053299,rs7149892,rs61986030,rs34582858,rs72726303,rs17833752,rs10498488,rs77216140,rs10145361,rs4901902,rs191351001,rs12890129,rs76850797	54.3775
SCC	555	14	rs17126556	53942788	G	A	20536	0.00442478	0.000697377	6.34489	9.65249	rs61986154,rs2096221,rs58829552,rs2358225,rs1954309,rs11157973,rs74052966,rs76493228,rs2077940,rs12434473,rs72675733,rs11623421,rs1959824,rs1954314,rs4901429,rs2251589,rs2250947,rs61002691,rs2000224,rs57370386,rs61987596,rs17253263,rs61987599,rs11621932,rs11157972,rs1317805,rs2247779,rs56321994,rs12436618,rs67331098,rs2251069,rs1954313,rs7140673,rs4901425,rs1954317,rs12433690,rs17253291,rs1954319,rs1954306,rs12894899,rs8004000,rs1959825,rs4901426,rs2251294,rs4901431,rs61986116,rs4901428,rs4898805,rs58690847,rs1959831,rs12433714,rs9672027,rs10083313,rs10131065,rs4901432,rs75937180,rs61986158,rs17126588,rs12433661,rs1954318,rs2358227,rs11623384,rs1959826,rs1954308,rs17126601,rs12147440,rs1959827,rs61986118,rs61986159,rs1343919,rs7155306,rs2243562,rs77868737,rs58931496,rs57817389,rs11623357,rs79715988,rs1954311,rs10136411,rs6572912,rs1959830,rs2251171,rs61987600,rs12437319,rs1954307,rs57687379,rs74052943,rs17253326,rs61987563,rs74897888,rs1343920,rs74052967,rs17126582,rs61987562,rs17253305,rs1959828	47.3612
SCC	2027	14	rs61978928	75321714	C	T	20646	0.00288603	0.000625644	4.61289	5.40109	rs12588874,rs888413,rs6574200,rs10144845,rs7153700,rs34752362,rs12888998,rs10139018,rs12889665,rs35809608,rs12891131,rs2287400,rs741096,rs4903262,rs12431412,rs7154256,rs17183201,rs8004084,rs11628769,rs11629369,rs8010840,rs2230237,rs148616967,rs8022832,rs7140660,rs12432026,rs10144023,rs731165,rs11159098,rs6574199,rs8011071,rs11159105,rs2300596,rs11621186,rs10142972,rs2287403,rs2300599,rs3825708,rs20578,rs7160852,rs3742790,rs12896360,rs973879,rs10148293,rs17102884,rs7141254,rs17093914,rs8008785,rs11159106,rs10139016,rs12587457,rs3759741,rs2359237,rs2070598,rs2853779,rs35769520,rs12588415,rs8014289,rs2270431,rs10146501,rs2111703,rs4903265,rs61978932,rs2005864,rs2080086,rs10141438,rs1319171,rs11159104,rs61978948,rs4899536,rs2300598,rs3742786,rs10144860,rs11159107,rs17102847,rs7153740,rs2003490,rs2080087,rs12896861,rs11851433,rs2193596,rs10138360,rs2241275,rs2537824,rs2359240,rs12882676,rs12435583,rs12434646,rs2111705,rs2241274,rs10138235,rs2193597,rs35641442,rs34956813,rs7147721,rs8014374,rs6574197,rs731952,rs7154845,rs1059326,rs10083386,rs4553560,rs28426374,rs11628726,rs4899535,rs6574198,rs2058918,rs12889955,rs10483863,rs722599,rs7144654,rs55707505,rs7159354,rs11626881,rs12147629,rs1799900,rs10083495,rs929579,rs11159099,rs878206,rs7150254,rs7145173,rs45599947,rs8008475,rs8022046,rs117073588,rs3742783,rs8014204,rs6574191,rs4903267,rs12887044,rs2359239,rs8003660,rs8016389,rs7146395,rs11623342,rs9441	68.4359
SCC	396	16	rs4843554	87232383	T	C	20532	-0.00366168	0.000606675	-6.03566	8.80047	rs7203251,rs56023709,rs12445186,rs4843558,rs8055080,rs7196520,rs12711473,rs4843547,rs12921170,rs12149643,rs4240790,rs4240789,rs9934698,rs11861033,rs9783786,rs9308340,rs4843572,rs4843556,rs56399712,rs11860417,rs9937293,rs7185688,rs1108048,rs11645614,rs10863183,rs9308343,rs4843229,rs35555768,rs4240787,rs9308341,rs4843226,rs4843227,rs4843553,rs12711472,rs6540017,rs6540016,rs12928520,rs11863620,rs11641115,rs74217497,rs11864957,rs1110339,rs9933149,rs9783773,rs11648984,rs4843560,rs4240788,rs66506946,rs4843223,rs12921714,rs4843555,rs60586550,rs4843549,rs28655023,rs9308342,rs35408318,rs12711474,rs7500241,rs4843552,rs62650864,rs4240791,rs9888792,rs4843569,rs4843548,rs11647053,rs4843559,rs12920553,rs4240792	125.343
SCC	603	17	rs12938403	41482553	C	T	20617	0.00154583	0.000357568	4.32319	4.81308	rs56799554,rs112960602,rs8066100,rs9303414,rs58858902,rs8072193,rs6503375,rs138324366,rs528909364,rs139136975,rs74792387,rs143124529,rs74387222,rs112698850,rs369683662,rs2061873,rs147110949,rs4793248,rs113163396,rs150183271	66.9058
SCC	1868	18	rs16976532	40240283	C	T	20669	-0.00293265	0.000476884	-6.14961	9.10971	rs142089311,rs10163867,rs72895372,rs602359,rs606140,rs7239039,rs199906980,rs763931,rs148564044,rs1430918,rs12605774,rs714298,rs8084332,rs10163703,rs112156732,rs652050,rs9304277,rs988109,rs1430913,rs9952041,rs28857338,rs643363,rs12605791,rs626676,rs7359791,rs8098670,rs12456487,rs12456498,rs4511622,rs12454146,rs11874622,rs1835496,rs7230783,rs8086379,rs4555232,rs1943173,rs11082285,rs9946710,rs72899469,rs618236,rs77456957,rs8085626,rs3910100,rs12605254,rs190170649,rs1430911,rs113145095,rs72895374,rs8096149,rs11082292,rs4632207,rs3810037,rs1430907,rs8097737,rs9304278,rs8084914,rs3910099,rs72895392,rs8085891,rs8085433,rs36183165,rs76491133,rs8092588,rs28456360,rs199628479,rs9954391,rs891566,rs8090385,rs1430910,rs9964558,rs8097989,rs72895388,rs1835497,rs10164178,rs369582338,rs72897419,rs1430912,rs12327031,rs9304275,rs12454989,rs475820,rs11877822,rs12454214,rs143180225,rs8084832,rs147265019,rs9955046,rs28805389,rs8090578,rs58137875,rs7242107,rs12454508,rs75465731,rs1954958,rs112137673,rs113781983,rs9916901,rs2448775,rs8092214,rs2163383,rs1078786,rs1346890,rs538445,rs8093569,rs78737517,rs12604180,rs112507196,rs613691,rs7231298,rs8099658,rs12456769,rs28857851,rs9964714,rs12458705,rs11082290,rs11877370,rs9949554,rs142202809,rs111380518,rs7232187,rs9709512,rs752902,rs13313639,rs11082289,rs592278,rs11082288,rs9954750,rs2116100,rs3861288,rs8085016,rs12185391,rs8089174,rs60850907,rs8085804,rs58180185,rs116935107,rs919563,rs72901407,rs12454144,rs9961058,rs59507773,rs111731025,rs2099220,rs186115615,rs10084077,rs9959873,rs8088723,rs3861286,rs891567,rs62089889,rs9652968,rs10163713,rs658728,rs78830989,rs12454517,rs149659986,rs9964566,rs7234212,rs12457745,rs9953625,rs11082286,rs8085638,rs11876227,rs9304280,rs17694970,rs11082287,rs9955047,rs9955013,rs1430920,rs12454638,rs12458032,rs72897445,rs143921771,rs2116101,rs12456690,rs1430905,rs9304279,rs7236623,rs8092254,rs1430917,rs7234842,rs16976733,rs9962119,rs2068500,rs1430908,rs7228411,rs12456082,rs8086502,rs117265726,rs9652967,rs7236781,rs77646415,rs72899487,rs72899472,rs72897444,rs8093416,rs75741494,rs72895352,rs656293,rs1346889,rs28785503,rs9959724,rs9951863,rs8099114,rs633289,rs371910708,rs79528542	60.8254
SCC	1764	22	rs738442	38457329	C	T	20684	0.00242892	0.000354304	6.85546	11.1482	rs1004764,rs4821730,rs75514011,rs9466,rs11570745,rs139885,rs11570747,rs4821727,rs1883471,rs4821738,rs139870,rs4821748,rs2744978,rs3900948,rs139842,rs5750546,rs11089863,rs4821734,rs139884,rs139872,rs4821739,rs139905,rs139893,rs2235573,rs6519095,rs12169424,rs3026682,rs9622729,rs5750536,rs4821733,rs132928,rs71317075,rs2899295,rs6000943,rs5756854,rs139876,rs78661105,rs8142887,rs139862,rs139859,rs6001001,rs2076371,rs6000926,rs5995535,rs5756908,rs35894187,rs62235072,rs713922,rs6519097,rs1003689,rs139889,rs9622726,rs132929,rs760973,rs9610868,rs12157609,rs5750539,rs132930,rs5995529,rs62235087,rs4820317,rs6001002,rs12167576,rs2235345,rs6001003,rs2018663,rs9607501,rs13055597,rs5756866,rs9622728,rs3026641,rs6519096,rs2012867,rs8142174,rs132931,rs742395,rs13053900,rs59414277,rs5756853,rs34385006,rs77808350,rs4339048,rs1004763,rs12484232,rs13058731,rs35543271,rs35337783,rs139846,rs6001009,rs5756894,rs3026670,rs139897,rs139892,rs12169611,rs4821747,rs139902,rs5750535,rs6000991,rs146728574,rs73886268,rs4820315,rs713991,rs139866,rs5756893,rs2076372,rs139901,rs5756913,rs4384887,rs139864,rs11089862,rs139878,rs35570734,rs8142185,rs139900,rs7511239,rs5756845,rs2413487,rs12329956,rs4821729,rs929105,rs5750538,rs5995518,rs139896,rs2284060,rs738443,rs738441,rs6519091,rs3948,rs3026685,rs5995536,rs4373009,rs139895,rs3788536,rs9622738,rs713891,rs4821731,rs4821737,rs5995517,rs4821749,rs34575658,rs79451542,rs74832565,rs2076370,rs84770,rs9610884,rs117896793,rs13055233,rs1807712,rs139857,rs4296527,rs11912649,rs2076369,rs2072859,rs139860,rs8138743,rs6001026,rs5750541,rs17752670,rs139891,rs3788535,rs139838,rs4821724,rs5756914,rs117648021,rs738316,rs4610161,rs111432925,rs1807559,rs84769,rs5995530,rs5756929,rs3952,rs9610869,rs12165746,rs6000936,rs3026629,rs2018980,rs9610864,rs84445,rs5756890,rs5756926,rs35808153,rs139855,rs139883,rs3026681,rs139898,rs139879,rs2284062,rs5995516,rs12170378,rs62235089,rs4821736,rs8142379,rs139886,rs4820314,rs17856487	46.9741
SCC	1764	22	rs35908001	30956122	T	C	20038	0.00348253	0.000655202	5.31521	6.97251	rs6518702,rs112212926,rs2267159,rs42929,rs2097871,rs1974528,rs73881479,rs2267158,rs73394283,rs5749122,rs2267160,rs8142452,rs4820863,rs74815778,rs42926,rs2267161	35.0888
SCR	507	1	rs3795503	180905694	T	C	20627	-0.0052972	0.00076929	-6.88583	11.2407	rs10753228,rs7528526,rs6680541,rs73048416,rs7516739,rs3789362,rs2297184,rs1831405,rs71630288,rs61809188,rs3795505,rs3820313,rs1044595,rs10753232,rs11589041,rs7511914,rs4652540,rs141389405,rs6665134,rs12048020,rs2331903,rs7525828,rs1609829,rs4652542,rs61538527,rs870046,rs12022782,rs3795504,rs11584360,rs11799738,rs12144934,rs4495657,rs73049936,rs4652545	201.086
SCR	1213	1	rs2821126	197311971	C	T	20669	0.00418052	0.000741555	5.6375	7.76313	rs2821111,rs76169311,rs61458598,rs61034691,rs10922201,rs188579526,rs12068255,rs12062841,rs13375540,rs112136107,rs17618450,rs78568179,rs2821120,rs10157465,rs114352148,rs10922200,rs4915506,rs77935073,rs113014813,rs1572514	214.617
SCR	2778	1	rs3789576	50945526	T	G	20532	-0.00244263	0.000511764	-4.77296	5.74104	rs3789586,rs115409586,rs57775942,rs147696085,rs113611542,rs10888698,rs17106336,rs12134715,rs115100714,rs9645408,rs12065210,rs11205727,rs116273703,rs72900938,rs12565493,rs12122594,rs10493149,rs12122697,rs12121630,rs12133928,rs12122555,rs72898961,rs56298082,rs59318346,rs10888697,rs12091670,rs72898944,rs12098011,rs3789581,rs3789577,rs1278516,rs12118892,rs1278525,rs114745413,rs72898974,rs12073534,rs58574309,rs12070594,rs72898950,rs113001878,rs12086130,rs115108083,rs1278519,rs11205747,rs72900944,rs11205729,rs11205754,rs72898921,rs76325451,rs11205742,rs76852824,rs199755876,rs60848584,rs12135541,rs12063007,rs113028610,rs11205736,rs1278518,rs58029717,rs17106219,rs78440468,rs75063675,rs72898957,rs72900956,rs17106175,rs11205738,rs61781020,rs11577260,rs12137729,rs57400675,rs58446086,rs1278523,rs72900922,rs72900979,rs12568008,rs113870552,rs72898923,rs12098132,rs12563009,rs3789582,rs115072809,rs12140440,rs57254915,rs10888702,rs10888693,rs12096508,rs72898971,rs4381241,rs59622625,rs72898946,rs116692933,rs12131650,rs10888695,rs72900983,rs139977218,rs56272614,rs12090545,rs12117653,rs11205728,rs41292141,rs56985406,rs12567589,rs3827731,rs11205750,rs72898980,rs1278522,rs112632642,rs11205741,rs10788929,rs72900957,rs12142848,rs12565477,rs57490213,rs72900982,rs10888694,rs112516611,rs59029934,rs12131304,rs11577903,rs72900940,rs111580012,rs10788930,rs12354253,rs61781034,rs12091972,rs11205752,rs113389179,rs12076604,rs11205732,rs61781033,rs10888703,rs12564956,rs72900928,rs11205748,rs17106184,rs11205726,rs72898953,rs57793888,rs61781018,rs7543272,rs72900932,rs72900903,rs72896994,rs1846522,rs10888701,rs72898966,rs58836765,rs111901479	76.2844
SCR	2754	2	rs72780760	19187219	G	A	20660	0.00370162	0.000805847	4.59344	5.36052	rs77070624,rs884894,rs74987158,rs115972256,rs112953111,rs138348910,rs884895,rs2346965,rs12616177,rs78302845	38.9062
SCR	2581	3	rs200690866	190670370	C	T	20124	-0.00488942	0.000538113	-9.08624	18.9892	rs9877502,rs34576065,rs7626401,rs1393048,rs6804748,rs9846872,rs17518905,rs9842055,rs1159212,rs10937448,rs866986,rs57938725,rs13069243,rs13078126,rs13315587,rs35608805,rs9290959,rs9811251,rs1158947,rs9844338,rs6802105,rs16865974,rs6779631,rs112634485,rs62286352,rs56396731,rs9881265,rs9862175,rs199636876,rs62288104,rs35670382,rs6780160,rs1393057,rs1393060,rs570330397,rs2363038,rs36105171,rs13065568,rs9814367,rs13075182,rs56036141,rs13323015,rs9856237,rs6787494,rs1159213,rs9871399,rs560857329,rs1909960,rs9816886,rs146550622,rs6778263,rs952990,rs35955860,rs9821167,rs62286348,rs9854712,rs34086510,rs9852162,rs13070564,rs56268441,rs9828756,rs6444470,rs9842242,rs201379805,rs883842,rs34113929,rs557925930,rs58314263,rs2047711,rs2202100,rs35055419,rs4686570,rs58531798,rs1501600,rs35541804,rs9849583,rs73193907,rs13061231,rs12488471,rs62288106,rs34216926,rs35327527,rs13089287,rs6798479,rs13325955,rs67744585,rs10937451,rs35679428,rs28870076,rs9833898,rs113627555,rs1846953,rs13079050,rs6792397,rs2134115,rs2047710,rs13066848,rs61556420,rs34859790,rs13097902,rs35910287,rs6766815,rs56778014,rs147611663,rs9812571,rs9829689,rs9857963,rs62288116,rs12727448,rs13098006,rs4377528,rs58308120,rs34303823,rs9821075,rs883841,rs9880346,rs56068001,rs2047712,rs113730621,rs9819764,rs9868955,rs13095744,rs34306572,rs34030983,rs6775893,rs967512,rs9840870,rs62288073,rs1393061,rs190184306,rs34886272,rs113591830,rs60052860,rs577842346,rs13072937,rs62288110,rs9835898,rs9871595,rs967513,rs34481566,rs13434373,rs9827516,rs35865519,rs13096714,rs1393058,rs35592123,rs1393059,rs9868693,rs13100545,rs62288091,rs187620717,rs1159211,rs35872768,rs35618256,rs35989701,rs62288111,rs1316356,rs62286349,rs56234707,rs60386222,rs13060370,rs13075101,rs9878648,rs13066753,rs113180518,rs2088882,rs13069739,rs36126498,rs12497975,rs1501604,rs6782126,rs9867760,rs13060312,rs28816787,rs7616662,rs9825567,rs6804931,rs28873531,rs78362860,rs6799249,rs34542080,rs9842514,rs4308325,rs9838279,rs9873268,rs9290957,rs35595073,rs76316471,rs200021867,rs9818981,rs61634624,rs4624605,rs61494018,rs9822973,rs9877058,rs61067594,rs13322873,rs34796569,rs9880320,rs9816578,rs112522420	214.338
SCR	2084	3	rs7613181	177344387	G	A	20525	-0.0023042	0.000482071	-4.7798	5.75579	rs9875373,rs4857716,rs34332266,rs13062339,rs6806363,rs57592389,rs4857710,rs1566408,rs6769466,rs4241484,rs4857615,rs4257602,rs6766914,rs6763771,rs13077994,rs1463857,rs539967,rs11716881,rs13079175,rs6804861,rs4857709,rs7628407,rs4857717,rs9829760,rs35168340,rs6797636,rs1123129,rs6770216,rs2242401,rs200461409,rs9873662,rs1875101,rs9871317,rs4555562,rs9825151,rs1463858,rs6777561,rs1875100,rs6443477,rs141852836,rs6805429,rs2133593,rs2201991,rs1466846,rs35592194,rs4857718,rs4857711,rs7634809,rs4273409,rs2863019,rs7630147,rs2863017,rs1976364,rs4857719,rs35403806,rs7637965,rs6776216,rs12497597,rs55686626,rs11714247,rs1875102,rs2863014,rs6443474,rs7623309,rs4989456,rs6801849,rs10936949,rs35614773,rs12696446,rs2173608,rs2863018,rs1875097,rs1875095,rs1875096,rs6808260,rs2014126,rs4857714,rs2863016,rs2133595,rs10936950,rs62298379,rs2863015,rs9880740,rs6763782,rs11708469,rs7616679,rs11714105,rs4290846,rs13091612,rs13083260,rs2133592,rs16828300,rs7620503,rs1566409,rs7645281,rs4857712,rs552305,rs6443476,rs58786527,rs36102700,rs7620560,rs12630655,rs35921520	192.621
SCR	643	3	rs75848819	190575590	G	A	20708	0.00650944	0.00162462	4.00675	4.21071	NA	213.866
SCR	35	5	rs10052710	82860025	G	T	20670	-0.00260019	0.000344081	-7.55692	13.3843	rs72771264,rs173686,rs12186974,rs35483733,rs13189086,rs884570,rs1096644,rs111270063,rs536376209,rs13167610,rs78072265,rs10473874,rs17205951,rs10044001,rs309591,rs695103,rs309592,rs33598,rs7732237,rs33600,rs10045242,rs13166630,rs2292013,rs160277,rs12514346,rs55773104,rs16900629,rs28296,rs4470745,rs36152572,rs2541312,rs33599,rs3931702,rs35040911,rs11950137,rs10474103,rs7711932,rs309556,rs10942327,rs13160511,rs11950131,rs1867667,rs10462400,rs149216496,rs309587,rs13166766,rs2548541,rs33609,rs2921509,rs33593,rs33610,rs10942329,rs3096169,rs7717697,rs71638255,rs199720878,rs62371910,rs10064429,rs3911457,rs160283,rs309593,rs10942328,rs10474101,rs11746859,rs115290171,rs160183,rs62362556,rs985490,rs7733216,rs10045126,rs6452542,rs12520948,rs3797782,rs17284524,rs7713968,rs1193351,rs62362864,rs72771232,rs16900528,rs1445778,rs62371908,rs831928,rs7737603,rs33603,rs36170760,rs2445873,rs12520543,rs10043829,rs3096172,rs12515821,rs160285,rs10045212,rs160280,rs309596,rs12653308,rs7731805,rs13164785,rs1193353,rs13176921,rs56130433,rs619310,rs7711739,rs13184707,rs56353981,rs924584,rs6867396,rs201973668,rs6887055,rs16900407,rs62362865,rs77451124,rs60404475,rs2652106,rs33601,rs34269673,rs33592,rs33596,rs310528,rs33590,rs4339334,rs309589,rs67827860,rs76738717,rs160187,rs15071,rs13164259,rs12188947,rs6864943,rs17205972,rs72771262,rs309555,rs12516244,rs35313029,rs308359,rs10942331,rs7709777,rs1193354,rs201621007,rs13166573,rs7719247,rs33602,rs1193355,rs868195,rs11741157,rs308360,rs12658776,rs310504,rs71638257,rs2290673,rs188703,rs7702453,rs185356,rs62371907,rs10075889,rs160186,rs35382686,rs34027924,rs35447933,rs7728751,rs12332199,rs33594,rs309582,rs7710707,rs3852187,rs884571,rs62362863,rs11746897,rs994004,rs160380,rs12152797,rs10514258,rs7702540,rs2652104,rs485075,rs151191811,rs7737921,rs3930345,rs4703569,rs6881885,rs6452541,rs10042232,rs11749904,rs962066,rs10058141,rs1193352,rs13178671,rs2591453,rs2290671,rs160184,rs310521,rs309561,rs6883712,rs177930,rs1354122,rs256461,rs10076654,rs1501646,rs72771258,rs72771203,rs35896134,rs4558964,rs256460,rs72771256,rs1445779,rs76409056,rs17205986,rs33591,rs309584,rs308363,rs12521977,rs937618,rs17205993,rs309586,rs16900625,rs831588	97.8955
SCR	1753	5	rs28360346	82649638	G	A	20692	-0.0070934	0.00141871	-4.9999	6.24139	rs16900343,rs10057194,rs73142240,rs2084099,rs57430932,rs73142228,rs115640857,rs73140263,rs11960003,rs115112876,rs7714809,rs28360349	97.5423
SCR	793	7	rs1182199	2862542	A	C	20662	0.00552822	0.00062606	8.83017	17.9808	rs2527696,rs1636255,rs71522301,rs2533884,rs1182193,rs9768427,rs798498,rs11768001,rs798491,rs2644312,rs3846992,rs208352,rs2533883,rs1182185,rs1182192,rs6964874,rs2533882,rs2527684,rs4722091,rs798463,rs143901826,rs10257934,rs1183079,rs798528,rs6975733,rs2644281,rs2533868,rs182258037,rs10480003,rs1636251,rs1182180,rs12700374,rs1182174,rs798550,rs2644275,rs798499,rs798464,rs4722030,rs7776715,rs798469,rs2644294,rs113338257,rs798515,rs2533878,rs4722008,rs11354,rs73033488,rs798501,rs798518,rs798543,rs2527677,rs4719683,rs2159494,rs2644311,rs2255782,rs55832916,rs798525,rs56399783,rs997496,rs7790322,rs2533886,rs798485,rs2644291,rs2644302,rs960273,rs798513,rs2251491,rs4719644,rs1182178,rs1182209,rs1713912,rs73035223,rs1639064,rs798547,rs798560,rs6955710,rs798540,rs17132772,rs2533879,rs798467,rs798493,rs76435281,rs2057918,rs798555,rs35496397,rs6977940,rs6979313,rs798549,rs798522,rs12700373,rs7796159,rs1636254,rs2266921,rs33932857,rs35736244,rs7777484,rs1182175,rs2266925,rs71522302,rs2527688,rs10950906,rs13230946,rs2266923,rs798532,rs73033501,rs11770451,rs798524,rs73033486,rs1182182,rs11973498,rs117459494,rs2644304,rs798510,rs798521,rs2527521,rs798548,rs798552,rs1636249,rs798559,rs4719647,rs1182195,rs2258960,rs2527689,rs13230995,rs1636252,rs1183085,rs2527693,rs6965989,rs2527687,rs798563,rs2644309,rs4721988,rs56356906,rs73033490,rs2283779,rs11772176,rs798516,rs798502,rs56199516,rs73035212,rs2533877,rs11764225,rs1713919,rs73035210,rs1182176,rs2644293,rs757791,rs4719640,rs2533891,rs10807805,rs798546,rs1182198,rs798519,rs208354,rs6956368,rs73033432,rs10252130,rs139558727,rs4557589,rs798561,rs2527694,rs1713921,rs2398571,rs2644306,rs1636250,rs73033479,rs56296737,rs113371966,rs1636253,rs798534,rs798514,rs4719648,rs208346,rs798495,rs73049305,rs1636248,rs1182183,rs1184662,rs1639066,rs1182196,rs1182206,rs1182208,rs1182141,rs757790,rs798511,rs798496,rs2283784,rs1636247,rs77088511,rs74602360,rs2527692,rs208345,rs10950842,rs112452869,rs798523,rs4722029,rs798517,rs997497,rs798481,rs1182197,rs2533890,rs1636264,rs1639034,rs117222922,rs74902059,rs7805092,rs11767861,rs1724889,rs17132624,rs2527690,rs798554,rs798544,rs1182189,rs2644272,rs11772125,rs1182187,rs1614791,rs9332401,rs2527680,rs368699386,rs798557,rs798466,rs1182142,rs115325158,rs1182190,rs4719676,rs798545,rs1182156,rs6972737,rs757789,rs798533,rs2644307,rs6970963,rs55767077,rs7800633,rs2533888,rs798536,rs2283783,rs798538,rs7807978,rs13243214,rs798490,rs77760292,rs4719645,rs11765492,rs2527686,rs1713913,rs2398570,rs1182171,rs6944607,rs798465,rs798488,rs73035208,rs1639065,rs4721976,rs709281,rs798497,rs4721980,rs1182179,rs10229817,rs2251718,rs2644270,rs798468,rs798492,rs1182186,rs798486,rs1636256,rs56152914,rs1182172,rs35162921,rs798500,rs1182177,rs798530,rs1623138,rs17132594,rs12484,rs2158694,rs62441394,rs2258709,rs757786,rs13241955,rs2266922,rs78127241,rs2107964,rs73033498,rs2644295,rs798506,rs17132741,rs75205421,rs2693566,rs2644300,rs12533845,rs142234795,rs798565,rs4722006,rs2248390,rs798529,rs798487,rs757787,rs28706013,rs798472,rs6461550,rs709282,rs11761804,rs798505,rs1182207,rs1182188,rs798503,rs798494,rs73047393,rs798562,rs1182143,rs11536437,rs17339470,rs11770455,rs1639036,rs11768054,rs798553,rs2527682,rs798509,rs7783400,rs79941659,rs1639040,rs12533867,rs56343587,rs2527695,rs1182184,rs798558,rs2533885,rs798556,rs798504,rs709280,rs4719646,rs56015616,rs798541,rs2533875,rs798527,rs6978692,rs798489,rs2644297,rs17241354	4.1562
SCR	1417	7	rs2347697	134388240	G	T	20640	0.00361951	0.00069845	5.1822	6.65899	rs62462487,rs59224359,rs4269477,rs80145361,rs2347696,rs35106682,rs11762352,rs2347698,rs34845444,rs6944563,rs35154415,rs3800691,rs73441905,rs4524734,rs11982372,rs6972896,rs12707169,rs6467552,rs34002943,rs6973339,rs11972355	145.341
SCR	1976	9	rs1409684	113665254	T	C	20699	-0.00457887	0.000704038	-6.50372	10.1059	rs1326894,rs2254845,rs62571456,rs62573181,rs3780528,rs62573217,rs72762393,rs72748157,rs10980637,rs10980623,rs1043128,rs10980634,rs55779048,rs10117291,rs10817105,rs10759474,rs4978968,rs12236346,rs10980658,rs10980654,rs10980642,rs10817103,rs34682647,rs34615401,rs10980616,rs10980657,rs551517,rs1326895,rs517242,rs12380171,rs6477798,rs2254841,rs12684908,rs7042629,rs4978966,rs1986710,rs12555590,rs7022967,rs62573216,rs72764216,rs28634837,rs4978429,rs4538964,rs7866715,rs61108874,rs10817109,rs4978969,rs3780523,rs10980607,rs10980644,rs10759475,rs1831036,rs7854710,rs2182578,rs12345727,rs2766979,rs1977415,rs72764225,rs10980625,rs10980628,rs10817121,rs10980645,rs7035543,rs569991,rs10817108,rs62573210,rs7039165,rs10980640,rs2900519,rs526584,rs4978970,rs6477795,rs532803,rs7858776,rs1007000,rs62573184,rs1409682,rs10980633,rs10759473,rs7873106,rs34860245,rs11526379,rs522422,rs7037351,rs2418120,rs10817118,rs10817107,rs72748148,rs12378769,rs1536435,rs4978967,rs10817114,rs72764214,rs1547664,rs10817104,rs3739709,rs1784571,rs2418122,rs10817112,rs10817119,rs56302512,rs10980624,rs3780526,rs10980638,rs4246884,rs58748343,rs7031268,rs7029314,rs72748150,rs10817116,rs2766994,rs62573180,rs10980652,rs7035723,rs7862843,rs3780524,rs62573182,rs72748146,rs62573183,rs546844221,rs516187,rs10980653,rs55705257,rs10119345,rs62573212,rs521881	133.448
SCR	1471	10	rs12774341	118773333	C	T	20163	-0.00417697	0.000591873	-7.05721	11.7699	rs9787575,rs10787744,rs11197877,rs10787745,rs1122688,rs11197870,rs10787753,rs1898351,rs78534932,rs1898354,rs12251711,rs1637571,rs9421249,rs11528300,rs11197868,rs1961311,rs2531689,rs11197834,rs7092957,rs1898357,rs11197885,rs7076770,rs1898349,rs1905538,rs1898353,rs17540632,rs10510025,rs10787738,rs11197838,rs1023550,rs11197843,rs11197875,rs7919506,rs2101264,rs11197878,rs10749238,rs10218905,rs1865955,rs10128516,rs1637572,rs199940128,rs4752015,rs7078160,rs61872990,rs740600,rs61873020,rs7094514,rs2170862,rs9421247,rs11197871,rs10787757,rs10886028,rs202135930,rs7072663,rs1681752,rs75242161,rs11593277,rs1023551,rs2420308,rs17095302,rs1023549,rs2118206,rs11197892,rs61872995,rs10749237,rs11492810,rs10886017,rs7089699,rs10886038,rs10886029,rs9421248,rs2118207,rs1419832,rs10749236,rs6585422,rs7901788,rs139226044,rs7094283,rs1681719,rs11197836,rs7085083,rs7083543,rs10886036,rs12268087,rs2531690,rs2257791,rs3781566,rs879255,rs10787751,rs144281158,rs7902527,rs10886032,rs7093171,rs1905541,rs10886034,rs10886031,rs17612336,rs2420307,rs9421246,rs10787735,rs11197863,rs2083022,rs3847479,rs719012,rs1905539,rs7087685,rs10886022,rs4752028,rs4450104,rs1898355,rs7896612,rs10787749,rs12769006,rs7903295,rs11197861,rs4752018,rs11197866,rs9420215,rs72833408,rs10444104,rs7079724,rs10886016,rs1023552,rs4638225,rs1905542,rs1681749,rs7077565,rs11598817,rs10787754,rs10787747,rs189272743,rs61873019,rs1637570	145.233
SCR	397	10	rs1269454	21937919	A	G	20602	-0.00334053	0.000559479	-5.9708	8.62691	rs10828266,rs2666775,rs2666782,rs9732777,rs7078277,rs792455,rs6482200,rs77353976,rs2666776,rs2807971,rs10828258,rs2183271,rs7090708,rs6650129,rs7084454,rs1243188,rs12571634,rs2807967,rs11012721,rs12253527,rs4747438,rs7922812,rs2666764,rs12357321,rs2941732,rs2066271,rs806772,rs67413873,rs946711,rs7904395,rs11012753,rs11012840,rs7090520,rs2666753,rs6482191,rs1086898,rs2807985,rs2666754,rs10764335,rs1086899,rs1086896,rs2793354,rs792456,rs7082663,rs78963087,rs10828247,rs10828252,rs6482201,rs7068065,rs7895707,rs11012737,rs11012730,rs2666769,rs12356674,rs2666757,rs5011832,rs4748761,rs792458,rs78327262,rs1243187,rs138942406,rs10828283,rs1243197,rs6482189,rs12779865,rs2807968,rs2807978,rs564819152,rs7072776,rs4364959,rs11012750,rs11012854,rs7082934,rs11012855,rs4146689,rs1086897,rs7894565,rs4437938,rs2666763,rs2666760,rs1270799,rs10828264,rs2666781,rs2793353,rs792454,rs10828249,rs4266963,rs550532200,rs4553272,rs1243179,rs2807966,rs2793351,rs1243182,rs12783517,rs2666761,rs11012722,rs6482190,rs2807979,rs874149,rs1243181,rs7098100,rs1802669,rs12769128,rs1243193,rs2807987,rs2807983,rs7075508,rs11816415,rs2666750,rs2807984,rs1243199,rs2487512,rs12246842,rs11012732,rs2998361,rs1243189,rs3951780,rs7089656,rs61850044,rs9971342,rs4748779,rs4747437,rs144418879,rs12256551,rs12770228,rs1243184,rs11012794,rs7477335,rs2998360,rs10828248,rs35106872,rs6482198,rs1243192,rs10828246,rs11812907,rs792457,rs1416901,rs7905967,rs792453,rs10508639,rs10828265,rs11012786,rs2666778,rs10741001,rs11012725,rs7096658,rs2859622,rs1243186,rs141007678,rs139250636,rs2666772,rs116957176,rs4748776,rs2807980,rs1243194,rs4360593,rs2066270,rs2666779,rs11592565,rs2793352,rs11012749,rs10764328,rs2026092,rs4748768,rs2050905,rs11012726,rs2793341,rs10740997,rs2666766,rs1261777,rs2941733,rs1243190,rs10764330,rs7897803,rs4592322,rs6482188,rs2666762	46.6914
SCR	2611	11	rs321403	110949402	T	G	20633	0.00444477	0.000700943	6.34112	9.64188	rs321367,rs73015134,rs7950087,rs7952641,rs57168185,rs17536143,rs68122012,rs73021576,rs224769,rs188890,rs73015141,rs17458541,rs61902590,rs571551,rs167684,rs73015142,rs321406,rs516110,rs17460781,rs580656,rs60425346,rs17537360,rs1878536,rs73017114,rs73019218,rs11827673,rs188891,rs73015146,rs73015175,rs17535419,rs10891224,rs321426,rs321356,rs12275707,rs7110930,rs511835,rs321360,rs73017179,rs7131434,rs73021573,rs2176441,rs1517578,rs546568,rs10789805,rs321366,rs17112210,rs11213733,rs484021,rs12796034,rs494921,rs532132,rs321365,rs73015171,rs167683,rs321352,rs1470537,rs112681152,rs73017109,rs167685,rs61902586,rs113513252,rs182168288,rs7121580,rs321399,rs7926634,rs559757,rs35519464,rs17457375,rs516177,rs522188,rs321422,rs1400759,rs321362,rs34995042,rs17537367,rs12275833,rs10502129,rs1356411,rs7101466,rs11213735,rs3020085,rs113889916,rs35778761,rs80221187,rs492290,rs11213729,rs489670,rs17535942,rs419633,rs17458493,rs321361,rs321353,rs539009,rs79266493,rs73015151,rs12790987,rs35051367,rs321425,rs728059,rs73003511,rs7939631,rs321348,rs17457430,rs12275746,rs7940533,rs12421339,rs321401,rs1878537,rs12419745,rs536579,rs17535886,rs10502130,rs7941114,rs73015129,rs321395,rs321369,rs321416,rs6589210,rs59614433,rs560503,rs112917724,rs7130452,rs7936534,rs321418,rs7924641,rs1607232,rs17537987,rs111321694,rs224770,rs576877,rs12273716,rs73003514,rs73003503,rs1400758,rs10502128,rs3020089,rs502584,rs321363,rs548146,rs73003515,rs17457076,rs1356412,rs429803,rs9666572,rs7112932,rs73003519,rs514347,rs12420595,rs12419222,rs1900556,rs321359,rs1878535,rs1568204,rs502869,rs547367,rs17460676,rs17458235,rs12794347,rs7112075,rs73015199,rs321402,rs12276034,rs12421769,rs321358,rs949279,rs321397,rs17457658,rs78087740,rs574760,rs321404,rs7111445,rs7127917,rs7940380,rs73015196,rs182677,rs77820525,rs74840348,rs527397,rs321364,rs150666039,rs7928299,rs188889,rs1878534,rs402820,rs321409,rs71476982,rs58066679,rs73021578,rs534858,rs73017177,rs546570,rs321357,rs321355,rs4635115,rs75919355	118.142
SCR	565	11	rs3740888	130278210	T	C	20509	-0.00258741	0.000491192	-5.2676	6.85944	rs4937514,rs2200361,rs747249,rs7120276,rs12575725,rs4937510,rs3781761,rs10894196,rs35520548,rs4936100,rs61913897,rs4936098,rs61913899,rs10894197,rs7106106,rs61913900,rs4936099,rs765386,rs11222085,rs6590459,rs1552330,rs2875238,rs61526391,rs6590455,rs59317921,rs10894198,rs61913898,rs7936928,rs11606448	149.783
SCR	39	11	rs9919526	47451623	T	C	20691	0.00248035	0.000496612	4.99455	6.22934	rs12801188,rs10769267,rs4752837,rs10838702,rs6485758,rs7108143,rs2293576,rs7107853,rs10769263,rs10742802,rs35032070,rs11039225,rs3740685,rs4282946,rs11606287,rs4752829,rs71475909,rs3740689,rs3824869,rs2278890,rs4237544,rs10742805,rs11819955,rs7104036,rs12419342,rs7117277,rs59631865,rs896817,rs3758675,rs7111873,rs2293579,rs4753000,rs2071305,rs11039237,rs61897431,rs17790804,rs3824867,rs7103835,rs4357651,rs2856650,rs11821860,rs9734013,rs79390637,rs12361415,rs34937994,rs10838705,rs7126210,rs1534576,rs11039266,rs1377416,rs7104366,rs11039221,rs12292911,rs80241400,rs10437655,rs11039244,rs7947450,rs7105122,rs7119556,rs12282783,rs4752836,rs10769264,rs3740684,rs10838709,rs7130693,rs12224672,rs3847503,rs11822402,rs7121662,rs7101772,rs11820680,rs7103648	66.5256
SCR	2601	12	rs12146713	106476805	C	T	20708	0.0120048	0.00107989	11.1166	27.9825	rs2730483,rs2569979,rs2436604,rs10861556,rs112312971,rs2544120,rs10746055,rs11112886,rs10778458,rs10861541,rs73193824,rs2468213,rs3782689,rs2436599,rs12369969,rs11112872,rs2468212,rs996295,rs2468203,rs2468204,rs2956406,rs2255318,rs4964436,rs1427785,rs2468207,rs2468218,rs2436619,rs2569972,rs2569985,rs7132167,rs2436613,rs73193855,rs2436606,rs11112868,rs2196011,rs2468205,rs2888882,rs2468200,rs2544121,rs73192197,rs12303169,rs7964234,rs10861539,rs2436598,rs1862034,rs1421465,rs2468217,rs2569974,rs2436616,rs958422,rs2436611,rs2436617,rs2248542,rs2468196,rs7975338,rs58749698,rs2468216,rs2468199,rs753923,rs10861550,rs10861552,rs75436288,rs10778455,rs11112869,rs2569982,rs7979970,rs2569983,rs11112867,rs7485023,rs7980872,rs4964434,rs2436601,rs2436600,rs2436618,rs10746054,rs2251027,rs2730476,rs12300083,rs1560761,rs2436597,rs2468202,rs2436610,rs74682327,rs2468208,rs2544119,rs10861540,rs1896364,rs2196009,rs2468206,rs2468201,rs112293989,rs1427793,rs1978730,rs2217684,rs2436596,rs7972184,rs754724,rs10861555,rs12306616,rs969375,rs12370774,rs996848,rs2434082,rs1427786,rs2436623,rs73193841,rs2956407,rs12371401,rs2068146,rs3782691,rs2434083,rs2436605,rs2217685,rs1427792,rs2569984,rs2436602,rs2059769,rs2730479,rs2468211,rs12302615,rs880297,rs892270,rs2374584,rs55791121,rs10778456,rs115084704,rs2730477,rs880298,rs10861553,rs12366589,rs11112870,rs2436622,rs996296,rs1808691,rs2436624,rs2569977,rs2193761,rs3782695,rs11112866,rs2468198,rs200271405,rs1862032,rs892271,rs2569973,rs2436603,rs10861551,rs3741884,rs5019654,rs2436620,rs980535,rs967872,rs2468215,rs2436609,rs2544122,rs17038085,rs2436625,rs2569978,rs7301800,rs17038091,rs1895108,rs1421460,rs12308754,rs2436608,rs2436615,rs3782690,rs2436595,rs1560754,rs7965127,rs2436607,rs2436612,rs1064959,rs4275717,rs5019653,rs10861554	125.418
SCR	2523	12	rs76564526	106320412	T	C	20621	0.0123641	0.00240708	5.13656	6.55314	rs10507204,rs17037799,rs61940130,rs35656021,rs116899402	125.095
SCR	1700	12	rs7399251	111802680	T	C	20181	0.0034157	0.000748736	4.56196	5.29517	rs10774622,rs12304009,rs79540372,rs2239194,rs2293432,rs79582004,rs11066236,rs2383999,rs58249241,rs6490055,rs12580428,rs7399113,rs80234740,rs12423968,rs73423237,rs16941724,rs7958312,rs77316494,rs1965012,rs76443341,rs12300518,rs7962814,rs77030808,rs10850048,rs78943573,rs2891397,rs74636821,rs77288277,rs3742004,rs60902179,rs4766502,rs10849944,rs80104974,rs10849937,rs7302763,rs28582649,rs3847953,rs12579851,rs188028538,rs75645582,rs75098304,rs75803132,rs28877654,rs10744771,rs876896,rs10850045,rs12300417,rs7312913,rs7306529,rs113675324,rs10774623,rs10849940,rs78557593,rs79761579,rs76296879,rs117442739,rs58116261,rs57929857,rs12580246,rs111732932,rs59651528,rs60808588,rs4357753,rs7398343,rs78745958,rs10849939,rs3519,rs60728177,rs10850043,rs10219736,rs78866396,rs60998439,rs73412370,rs9669131,rs74187049,rs12582819,rs76957512,rs7297186,rs6490061,rs6490056,rs58805176,rs7978892,rs56768778,rs933399,rs60549974,rs73199884,rs12423572,rs11066308,rs12423268,rs111897587,rs74534169,rs4766460,rs189757272,rs12423788,rs12427185,rs79271898,rs78987995,rs58886972,rs7306501,rs10774619,rs7316698,rs77211491,rs75919415,rs11066330,rs57866673,rs7300400,rs12423926,rs77522654,rs3741993,rs80190218,rs12423190,rs10850047,rs12426312,rs112425375,rs12422941,rs4766574,rs60348583,rs141227732,rs60082293,rs77468840,rs77176084,rs6490060,rs12579336,rs10849935,rs73424275,rs10774621	130.238
SCR	1355	14	rs61990498	91952989	T	C	20669	0.00398204	0.000806301	4.93865	6.10423	rs12185042,rs2180885,rs10329,rs6575193,rs10134560,rs1285629,rs1285624,rs10873408,rs7161134,rs7143962,rs142359922,rs1885145,rs7143384,rs11628461,rs8014353,rs55939783,rs4528500,rs61402235,rs11622572,rs4904782,rs6575197,rs12434290,rs1285622,rs11623533,rs11160008,rs10135595,rs12437041,rs58616032,rs12437182,rs8006817,rs61990531,rs28494101,rs10140090,rs9707275,rs3818259,rs35144173,rs2295882,rs10139287,rs10145809,rs57218362,rs3742654,rs6575201,rs34255419,rs1957081,rs61988435,rs8017981,rs755260,rs12887677,rs941766,rs1285841,rs1616427,rs55707454,rs35732175,rs61988448,rs11624006,rs1285834,rs2402021,rs8006485,rs61988452,rs61990500,rs4633646,rs28718172,rs61988443,rs4299085,rs12893324,rs11621158,rs1951249,rs72701492,rs7155340,rs45437097,rs28651318,rs1704668,rs5020186,rs755102,rs8014941,rs11622497,rs66476176,rs1285625,rs12885366,rs10139669,rs7156646,rs10873409,rs12589936,rs1285626,rs6575198,rs11624910,rs72701477,rs61988447,rs7147695,rs34122920,rs11628066,rs1285620,rs1285619,rs1961541,rs61113267,rs61988436,rs11626297,rs55908633,rs139104143,rs7158758,rs11625515,rs7145087,rs8014321,rs7144088,rs8017764,rs61988451,rs1951244,rs61988437,rs1951246,rs67516930,rs2180886,rs12885631,rs117638844,rs11627113,rs12590726,rs1957082,rs2064965,rs2273648,rs1815237,rs1285847,rs1742546,rs55747382,rs10152042,rs997169,rs117185639,rs7153849,rs142472747,rs1743079,rs11622318,rs61988446,rs1961540,rs1970913,rs1951245,rs61990484,rs61988450,rs4904789,rs61988438,rs8010382,rs941760,rs6575199,rs4900080,rs1951250,rs17804398,rs61988439,rs7154224,rs7158542,rs2064963,rs2896177,rs12434249,rs1285628,rs61990485,rs7158475,rs2025066,rs2273647,rs4904780,rs61990528,rs56129603,rs10136550,rs9788621,rs11160010,rs61990489,rs61988433,rs1285617,rs61988444,rs36103378,rs61988442,rs2025067,rs4904781,rs17799653,rs11160006,rs7146002,rs7143394,rs8003256,rs1285630,rs11627901,rs58191304,rs10146333,rs61990529,rs140154254,rs10147482,rs11625512,rs1298578,rs8006780,rs10150021,rs115054495,rs8020546,rs876561,rs11628654,rs12717643,rs2145618,rs12432947,rs12889346,rs2064962,rs11626225,rs2273649,rs11623076,rs10137283,rs61990488,rs36109547,rs2064964,rs10498627,rs1285850,rs61988449,rs1285618,rs7142211,rs12050230,rs1285627,rs1570170,rs11623252,rs61988434,rs11628439,rs1285621,rs2017096,rs11625753,rs28378980,rs6575190,rs17261197,rs41395446,rs6575195,rs4904784,rs4325490,rs61988429	88.864
SCR	1039	14	rs11847901	26862055	A	G	20684	0.00887235	0.0020108	4.41234	4.99031	rs543087552,rs55937206,rs35604538,rs1956485,rs11845727,rs12898068,rs10873384,rs61990566,rs1956486,rs12893397,rs178243,rs138486126	17.9519
SCR	1092	15	rs8042888	85695591	A	G	20378	0.00315496	0.000487055	6.47763	10.0307	rs2136980,rs12595651,rs2342131,rs907260,rs11073952,rs4843025,rs34889576,rs35668291,rs7166519,rs7178306,rs7182299,rs10775252,rs12914674,rs8039260,rs8041189,rs35457936,rs60287450,rs4843021,rs6496733,rs1961275,rs6496768,rs11633076,rs11073991,rs7179511,rs11073955,rs72760605,rs7169469,rs4843027,rs8037886,rs4843023,rs7177110,rs8039756,rs1606119,rs12594146,rs8023774,rs6496775,rs7172266,rs35204319,rs60825915,rs28439519,rs6496767,rs11631184,rs2005283,rs11073993,rs12909477,rs11073990,rs6496771,rs6496766,rs34076898,rs2304422,rs4843024,rs1961276,rs4843026,rs28759534,rs2005284,rs4842867,rs8039810,rs17541572,rs35045545,rs12442388,rs8035516,rs7170703,rs2342118,rs2005282,rs72760604	109.19
SCR	2394	15	rs1080066	39634222	G	A	20708	-0.00522426	0.000901419	-5.79559	8.16698	rs11638016,rs11629938,rs75669615,rs2033939,rs55977125,rs12592015,rs72722978,rs4924346,rs1837636,rs17694988,rs56113415,rs12591944,rs1440802,rs4566132,rs4924345,rs8025239,rs17621729,rs7182018,rs34680120,rs11639391,rs28520337	61.3197
SCR	1945	15	rs17233114	89977704	T	C	20090	-0.00644197	0.00141135	-4.56441	5.30024	rs80015997,rs150312,rs149458,rs1470067	116.327
SCR	2334	16	rs9308341	87224642	A	G	20542	0.00634516	0.000624347	10.1629	23.537	rs13333835,rs7200205,rs147153559,rs9889079,rs139490623,rs4843586,rs28638386,rs8050099,rs4843569,rs4625729,rs2278268,rs12445088,rs28436131,rs7203251,rs4843547,rs148447533,rs66506946,rs11649456,rs78238223,rs117965219,rs9921675,rs9308343,rs1974880,rs28680300,rs4240789,rs4843585,rs141084367,rs12928520,rs16942864,rs28429697,rs144927217,rs60517983,rs116464550,rs11643993,rs138080576,rs146482502,rs4461080,rs10863183,rs55808770,rs140740936,rs4843553,rs8055080,rs4843549,rs11860417,rs140492020,rs79991084,rs2303762,rs13334562,rs3762179,rs116360098,rs78252350,rs7500241,rs62056198,rs9938275,rs2318445,rs35427507,rs13331098,rs9889157,rs74038425,rs4843555,rs7185688,rs117067805,rs8053827,rs4843556,rs6540016,rs12919133,rs16942862,rs12920657,rs9940467,rs4843560,rs140410131,rs12921170,rs929874,rs56361113,rs9888792,rs11642678,rs148794723,rs139217042,rs117932997,rs11641115,rs11640818,rs35408318,rs56285299,rs61284811,rs8044281,rs12926382,rs139598872,rs7194688,rs4843227,rs12445186,rs9937293,rs12148919,rs74810813,rs4060100,rs4843548,rs60221713,rs76730444,rs62056167,rs113080312,rs140311332,rs4240791,rs149515153,rs4240792,rs75675526,rs12597370,rs747260,rs56399712,rs61741503,rs77817459,rs2318444,rs147825057,rs117437722,rs8061121,rs11864957,rs4843552,rs9889206,rs6540031,rs142461489,rs8061521,rs6540022,rs11863620,rs8044861,rs143277241,rs73237753,rs4843226,rs2042394,rs1108048,rs13331328,rs145231804,rs13336788,rs143653119,rs28731464,rs13330947,rs116740819,rs56023709,rs60622333,rs78120187,rs11647053,rs146225072,rs4843229,rs62056166,rs62056162,rs7187394,rs4843572,rs12711473,rs10863181,rs9783773,rs62056163,rs60586550,rs11645614,rs146968870,rs4843558,rs139274992,rs74038426,rs9940970,rs9933149,rs149582811,rs74038417,rs11644406,rs6540017,rs4843231,rs76928063,rs11861033,rs4843554,rs9938189,rs3762184,rs10163457,rs143237070,rs62056161,rs12921714,rs8054379,rs4843583,rs59559843,rs7206406,rs11640181,rs138879459,rs8047532,rs145980179,rs4843223,rs139861887,rs11648984,rs4843559,rs1465452,rs6540032,rs6540029,rs190446422,rs74379015,rs56034379,rs28758462,rs12444606,rs56172204,rs12934444,rs4843578,rs60624574,rs28707504,rs8059480,rs62650864,rs9889151,rs4843576,rs4240787,rs9938266,rs12711472,rs4240788,rs4240790,rs9783786,rs55761374,rs28655023,rs35555768,rs1110339,rs8058446,rs4843582,rs12924798,rs4843581,rs7196520,rs9931938,rs74038423,rs12599613,rs117200411,rs13331012,rs11647130,rs6540030,rs12920553,rs12711474,rs11647669,rs117400148,rs1966575,rs12149643,rs143170923,rs7204899,rs28409870,rs117825456,rs4843221,rs150512548,rs13336278,rs11646178,rs145491265,rs116905017,rs55679521,rs13335647,rs74038420,rs28435164,rs553825427,rs9308342,rs9924418	125.34
SCR	66	17	rs3102557	28042509	C	T	20700	-0.00231216	0.000354057	-6.53047	10.1834	rs7217961,rs62068621,rs10853136,rs2447938,rs57719820,rs62070264,rs7218113,rs9909093,rs8065059,rs2628186,rs17825877,rs7221417,rs3097118,rs76605875,rs2617877,rs12051834,rs2244585,rs3102556,rs7218379,rs871014,rs7210152,rs2729446,rs3115101,rs8079028,rs55644350,rs3115099,rs4795523,rs57411618,rs55887213,rs9891871,rs12453308,rs2729447,rs2289629,rs12947475,rs3102560,rs11868763,rs9902340,rs9912741,rs6505162,rs9911794,rs2729439,rs71371126,rs55974138,rs3110495,rs4493117,rs9910622,rs8075441,rs28792710,rs3098948,rs62068625,rs62070345,rs4528633,rs2259855,rs3098944,rs7213902,rs3115086,rs7219456,rs2628189,rs9911167,rs56216220,rs11080114,rs56088359,rs4427857,rs2617865,rs62070267,rs2617880,rs7222308,rs3115090,rs9891999,rs4592712,rs7220401,rs9890075,rs7207292,rs2244592,rs9897330,rs7220004,rs7212292,rs9915270,rs2264303,rs12103671,rs9904051,rs7225686,rs62070312,rs2617882,rs2321331,rs78263979,rs3809789,rs78154346,rs3115088,rs370500262,rs4294865,rs75204514,rs2617866,rs4429345,rs201345836,rs3102559,rs7224199,rs62070263,rs4581755,rs9646437,rs3115093,rs9896062,rs9905950,rs3115089,rs8077464,rs3110494,rs2628167,rs2874505,rs4794859,rs8066602,rs520641,rs495814,rs8077572,rs3115100,rs12150261,rs3809790,rs62068608,rs62070270,rs2467334,rs3102558,rs8080343,rs35986887,rs516051,rs3102555,rs3924841,rs7226121,rs4075014,rs11657079,rs8082175,rs4794861,rs11652175,rs62068617,rs62068577,rs60694493,rs1979572,rs4470197,rs2617876,rs2264302,rs4356528,rs6505148,rs12451122,rs2729455,rs28715670,rs12936302,rs4436830,rs6505143,rs8071742,rs62070266,rs8074028,rs77481819,rs59274738,rs12951836,rs7217638,rs3110493,rs4567782,rs2628166,rs2259857,rs8078638,rs1906451,rs2447935,rs1808923,rs55866125,rs9915626,rs4795537,rs2628191,rs1382391,rs3098947,rs59420007,rs12450956,rs9898353,rs55633288,rs56280226,rs9906340,rs12452288,rs2617868,rs112367099,rs9900730,rs9303628,rs4350617,rs2321493,rs8064689,rs4310926,rs12601963,rs12944395,rs4343336,rs12450441,rs9913074,rs4465649,rs9908901,rs9890747,rs7213517,rs2617875,rs2617883,rs4533341,rs2255489,rs4239227,rs9747395,rs4328498,rs72823935,rs7221154,rs12451175,rs56382980,rs12600855,rs7221743,rs2244247,rs7220151,rs6505158,rs8075602,rs56195309,rs9646438,rs11080118,rs11080107,rs4291964,rs34698290,rs9894893,rs11653805,rs1842026,rs1532042,rs8071576,rs55758314,rs9890886,rs8078459,rs11654983,rs1531553,rs11080121,rs13723,rs3760456,rs8065261,rs55816036,rs7211246,rs9909128,rs8079209,rs4344802,rs2729448,rs4325622,rs4547389,rs9898424,rs10445400,rs2729451,rs3115092,rs12941382,rs7219163,rs7212497,rs8066731,rs7214458,rs2254414,rs17226179,rs9897206,rs1042173,rs9890205,rs7501472,rs3098949,rs62070337,rs11080115,rs61240589,rs3098950,rs3936006,rs2628165,rs7212741,rs8069669,rs7210991,rs55748380,rs7216631,rs2729449,rs3102561,rs4474741,rs34625018,rs4075623,rs1128156,rs7223786,rs2628185,rs12948898,rs880749,rs2628180,rs3794730,rs8067580,rs2729435,rs9646436,rs6505147,rs9908409,rs55657712,rs76726425,rs6505152,rs12602426,rs2729450,rs2169810,rs11080120,rs60967688,rs55744550,rs28576874,rs7225483,rs7221516,rs2127001,rs7213462,rs2559619,rs3813034,rs10853135,rs12952179,rs34323226,rs4461132,rs7216487,rs1825880,rs62068583,rs7210288,rs8064665,rs9900911,rs10445384,rs55971458,rs7225462,rs9897794,rs7207021,rs3102562,rs4795521,rs9900974,rs1038088,rs61014003,rs11868086,rs76515799,rs55797987,rs4077465,rs4595850,rs4375718,rs4381649,rs2054846,rs57037139,rs4795529,rs7222842,rs2617867,rs7213076,rs56788338,rs602056,rs56326816,rs28664971,rs9896012,rs638730,rs7212532,rs12449783,rs12602065,rs9901694,rs8080772,rs60176674,rs9902453,rs28492945,rs8072664	49.7
SCR	1974	18	rs633289	40199690	A	G	20556	0.00548887	0.000586253	9.36262	20.1091	rs12456769,rs75470268,rs9947001,rs9304279,rs9966488,rs8084332,rs2448775,rs9952568,rs17694970,rs8090578,rs74609580,rs9304278,rs592278,rs72899472,rs12327031,rs28785503,rs1346890,rs9946710,rs72897419,rs1430908,rs9304275,rs11082292,rs11873248,rs617272,rs1430905,rs8084670,rs28868142,rs76768415,rs9955047,rs72895374,rs201444939,rs1430912,rs659653,rs529621,rs55843226,rs529072,rs112507196,rs28536485,rs763931,rs2051335,rs10163703,rs8089051,rs55967412,rs76491133,rs8090900,rs9959092,rs752902,rs8090510,rs11877822,rs8088723,rs28447520,rs10084077,rs7236623,rs9955013,rs643363,rs606038,rs143486127,rs60850907,rs589041,rs77455611,rs113061595,rs12454989,rs1430920,rs3861288,rs9959873,rs559216,rs7236781,rs988109,rs111380518,rs75259566,rs645996,rs75791376,rs8092254,rs377487225,rs116531957,rs2068500,rs28555654,rs111731025,rs11872616,rs11082289,rs633351,rs656293,rs674877,rs7238151,rs7232187,rs72897444,rs7231298,rs28780768,rs8086502,rs8097737,rs1804730,rs475820,rs9961058,rs3861286,rs72899487,rs3910100,rs12454144,rs1835496,rs595576,rs538445,rs4555232,rs28595883,rs9960917,rs7228411,rs9960125,rs9955046,rs115162332,rs1835500,rs8085891,rs147119686,rs8088979,rs12458705,rs891567,rs9962119,rs76797515,rs4632207,rs9964566,rs8089174,rs77552234,rs11082297,rs16976733,rs77453157,rs11082288,rs58180185,rs11082285,rs4511622,rs72897445,rs12604180,rs8096149,rs8093416,rs9960642,rs485404,rs11082286,rs2163385,rs9964558,rs199906980,rs12454517,rs75741494,rs72895388,rs9916901,rs7234212,rs371656210,rs643286,rs891566,rs16976532,rs76574530,rs186115615,rs1430907,rs72901407,rs78830989,rs1430911,rs148564044,rs12454638,rs9951065,rs72895392,rs79305220,rs1835497,rs8085016,rs149659986,rs10853498,rs7238693,rs9304280,rs658728,rs476407,rs1954958,rs12456498,rs76976254,rs8084832,rs12456487,rs56128741,rs12457018,rs11082298,rs7234842,rs10163867,rs12185391,rs28805389,rs919563,rs626676,rs13313639,rs2878722,rs606919,rs1430910,rs140885054,rs587697,rs9954391,rs9652967,rs11874622,rs9954277,rs8092588,rs28857851,rs142202809,rs12454146,rs3810037,rs28772698,rs144149124,rs7230783,rs9652968,rs12605791,rs9959724,rs8086379,rs615912,rs9949554,rs145131967,rs9965590,rs12458032,rs115344619,rs10163713,rs652050,rs7227297,rs12457745,rs199628479,rs369582338,rs610135,rs681130,rs111956612,rs76859421,rs112156732,rs11877364,rs118186447,rs8085433,rs606128,rs9964714,rs11876135,rs2116101,rs9961268,rs73480786,rs9954750,rs9953625,rs594272,rs77646415,rs1346889,rs4545904,rs12605774,rs12454214,rs8085626,rs627641,rs2051337,rs8099658,rs9951863,rs28456360,rs7359791,rs9947157,rs7240663,rs2051336,rs7239039,rs1943173,rs606140,rs371910708,rs1430913,rs72899469,rs8085638,rs72895334,rs12456082,rs2187252,rs9709512,rs11877370,rs117441759,rs58137875,rs28533998,rs12605254,rs9966845,rs28396516,rs60827299,rs76152897,rs36183165,rs8099114,rs1430917,rs143921771,rs9964272,rs556211,rs113781983,rs200399720,rs10164178,rs16976807,rs11876227,rs11875316,rs8084914,rs9952041,rs8098670,rs2116100,rs1078786,rs72895352,rs2099220,rs12454508,rs618236,rs8092214,rs7235419,rs7242107,rs8085804,rs679345,rs142089311,rs113145095,rs635930,rs72895372,rs9961695,rs11082287,rs11082290,rs488182,rs190170649,rs8094466,rs714297,rs138993583,rs7241720,rs75377652,rs28857338,rs9304277,rs59507773,rs8090385,rs602359,rs2163383,rs76415147,rs1430918,rs12456690,rs3910099,rs28627215,rs714298,rs7236977,rs8097989,rs8093569,rs636635,rs6507501,rs9962201,rs9953581,rs80254286,rs9956548	60.8159
SCR	958	22	rs4821696	38113067	C	T	20354	-0.00335549	0.000561056	-5.98067	8.6532	rs2015851,rs762983,rs5756813,rs5756784,rs2413479,rs12484134,rs762984,rs8137848,rs12628603,rs2413484,rs11705616,rs5756787,rs4821721,rs1129448,rs4821689,rs8136757,rs13057133,rs4821697,rs6000875,rs12484820,rs13056052,rs2097415,rs4821703,rs8142595,rs4239889,rs4820303,rs12484064,rs5756805,rs5756815,rs4820297,rs12160750,rs56114444,rs2413485,rs6000886,rs5995497,rs875300,rs5750494,rs11089856,rs4821706,rs62235072,rs2413480,rs7289641,rs13054210,rs2246503,rs13058068,rs9610841,rs5756822,rs4821707,rs4821702,rs4820308,rs4820300,rs763138,rs35076956,rs4821695,rs5756790,rs5995498,rs6519081,rs4820299,rs4821694,rs4821698,rs17856459,rs1894533,rs5756824,rs13058615,rs4820301,rs4821711,rs2285178,rs9610838,rs5756799,rs5756791,rs62236745,rs5756825,rs4821710,rs2413483,rs13055217,rs762982,rs6000899,rs5756796,rs7286525,rs6000889,rs62235087,rs2071910,rs1543794,rs62236750,rs13055462,rs4820305,rs762985,rs4820307,rs1894645,rs5756812,rs12160491,rs710187,rs7286550,rs5756802,rs2285177,rs4820298,rs79451542,rs739268,rs2413482,rs1894526,rs77439706,rs34465293,rs11703407,rs5750482,rs3171656,rs4821699,rs8135578,rs6000898,rs76340950,rs1010287,rs2015846,rs7284476,rs12160528,rs8136037,rs4821705,rs4821709,rs10854704,rs739140,rs929104,rs1894525,rs12159685,rs3788528,rs144281439,rs138151341,rs3788529,rs4821690,rs34848977,rs4821704,rs5995500,rs13054052,rs9619704,rs189513236,rs6000890,rs5750489,rs2413478,rs12485175,rs763139,rs13057823,rs4820302,rs8140958,rs6000881,rs4821712,rs1006139,rs35692733,rs3788530,rs5750477,rs739137,rs4821688,rs2285179,rs4821713,rs5756819,rs8140207,rs4821708,rs5756794,rs15691,rs34891095,rs56265312,rs2097513,rs4821714,rs12484901,rs58765732,rs5756803,rs6000870,rs11089854,rs8137783,rs5756788	46.868
SFO	191	2	rs74675536	203673073	A	G	20408	0.00456068	0.000687588	6.63287	10.4825	rs147100405,rs72934729,rs186399184,rs62182813,rs115400054,rs6435169,rs72934505,rs62183912,rs11676242,rs114702158,rs78617107,rs2351774,rs57848170,rs727361,rs1403239,rs72932560,rs190352900,rs72932556,rs148707292,rs2246849,rs12474416,rs4675310,rs72932765,rs3769678,rs76461893,rs72936882,rs3814365,rs72934738,rs17408459,rs148812085,rs62183907,rs114079739,rs78276217,rs149163995,rs140201293,rs116219813,rs57235969,rs145643482,rs78999781,rs7562273,rs4673240,rs145299755,rs6732162,rs4675344,rs72926800,rs72936862,rs4675348,rs72936881,rs2036927,rs72934765,rs140244541,rs17473735,rs115396314,rs77230711,rs11675462,rs116678869,rs62183874,rs72936870,rs75869289,rs72936830,rs6725887,rs72934583,rs72934551,rs72934591,rs75166090,rs11896061,rs72932566,rs72934573,rs72932709,rs11693128,rs142603618,rs4675290,rs114863726,rs72936860,rs10176600,rs7593917,rs139644567,rs11675149,rs72926769,rs72936872,rs139621023,rs57008601,rs2443798,rs111485191,rs114520702,rs2469962,rs2352079,rs11687758,rs72934601,rs72928925,rs115194657,rs11887555,rs2351524,rs62183915,rs12465401,rs79642273,rs540028822,rs72936875,rs72938351,rs13028366,rs72932707,rs10439267,rs72936852,rs145538381,rs72932572,rs56317341,rs62183880,rs140274075,rs11675251,rs143035655,rs1376877,rs62183910,rs114527590,rs7573079,rs72932553,rs191602009,rs72932559,rs74923585,rs2469957,rs72926436,rs72934751,rs12693989,rs72934745,rs72926788,rs72932774,rs150788469,rs72932793,rs72932746,rs114372659,rs12988327,rs72934556,rs72932770,rs2254175,rs72936869,rs13031272,rs6714802,rs7575778,rs78128841,rs56102300,rs13032680,rs6704588,rs2351772,rs7603427,rs62183904,rs72928609,rs7609267,rs80087860,rs1174606,rs62183745,rs116443099,rs72926793,rs62182810,rs182751700,rs72936842,rs55881728,rs62182788,rs57718010,rs72934537,rs73060663,rs7579667,rs1048013,rs72932789,rs11690927,rs72932725,rs72932784,rs7568353,rs72936326,rs11683120,rs7588693,rs13416670,rs141002954,rs114604411,rs62182809,rs72934545,rs12693982,rs72932554,rs13414715,rs140750546,rs77268589,rs112355331,rs78907692,rs533898616,rs72936348,rs62183748,rs188517380,rs11679740,rs115953525,rs17473209,rs7591653,rs144630409,rs144505847,rs149268645,rs1653,rs72930772,rs144997119,rs4675332,rs1434055,rs7592180,rs6738618,rs72932583,rs2305417,rs4675330,rs140168762,rs113452458,rs72934735,rs10432517,rs75141346,rs55692341,rs72936879,rs72936353,rs17406900,rs79633844,rs35621488,rs143911965,rs17477113,rs6705330,rs113217304,rs6435168,rs72934514,rs16839813,rs72934513,rs72932737,rs72934706,rs72936838,rs181256816,rs72926770,rs151316549,rs72940158,rs4484022,rs9749722,rs147932234,rs72934762,rs6730171,rs2443790,rs72936873,rs11687500,rs12470569,rs143450835,rs72928610,rs76829926,rs61680022,rs6719001,rs72932574,rs10932008,rs11674841,rs12466153,rs150559122,rs78488377,rs62182250,rs72936856,rs72932575,rs72932745,rs13409631,rs368863059,rs77931721,rs115810193,rs77137125,rs17474056,rs12693984,rs114393235,rs6723704,rs72934753,rs6721546,rs62182248,rs148442156,rs2247380,rs148513392,rs72932767,rs2012774,rs72932781,rs72932777,rs75324925,rs72934589,rs72936309,rs56200843,rs72926786,rs72934763,rs934287,rs72932759,rs116426890,rs6732078,rs72928605,rs72926796,rs2443796,rs72926781,rs62183746,rs7608755,rs62182211,rs2246118,rs4499409,rs142250318,rs10497870,rs72926771,rs2251433,rs72934715,rs16839922,rs72934550,rs6751448,rs72932716,rs2043444,rs72936304,rs72934734,rs72926772,rs72932752,rs2443800,rs4673257,rs145616235,rs56193304,rs11675464,rs146902012,rs182123863,rs72934704,rs4261698,rs2030552,rs72932573,rs72934767,rs7564679,rs7603972,rs7574314,rs143385727,rs6761706,rs1545885,rs10211196,rs111615300,rs62183876,rs7594831,rs185726277,rs72934512,rs7560547,rs12693975,rs72932786,rs16839928,rs7582720,rs1469760,rs7606820,rs4625888,rs539997380,rs2044948,rs72936847,rs10174652,rs72936332,rs114155121,rs6715752,rs72936323,rs72938327,rs138556413,rs11686036,rs16839858,rs7595502,rs145664840,rs11683327,rs146099848,rs72934764,rs115827549,rs72934760,rs143805266,rs7565561,rs62183940,rs146900385,rs72934546,rs114395475,rs76259492,rs59879855,rs2250522,rs72934563,rs191991898,rs7589458,rs115628302,rs6728861,rs115654617,rs116826171,rs2043448,rs72934510,rs142013255,rs35212307,rs6722332,rs72936839,rs7581515,rs11689534,rs72926802,rs114110842,rs72934535,rs149215222,rs72936834,rs140154196,rs72926782,rs72934749,rs7576661,rs72932753,rs62183749,rs72936866,rs72934725,rs72926794,rs6704959,rs3731695,rs12466364,rs2469954,rs72932722,rs72934519,rs1541853,rs72934707,rs72932731,rs11691351,rs1947983,rs936721,rs55915628,rs72932590,rs72928620,rs72932561,rs4675324,rs2469953,rs72932723,rs60905637,rs4510208,rs72938355,rs72926799,rs13396160,rs72934737,rs115130739,rs146973310,rs72932791	215.733
SFO	90	3	rs58006784	69480788	T	C	20638	-0.00349041	0.000621421	-5.61683	7.7111	rs4855408,rs62252291,rs62251417,rs12054445,rs62251448,rs62251452,rs62251451,rs9868115,rs17005917,rs9310153,rs1532524,rs62251458,rs56261243,rs4441658,rs1566328,rs1498861,rs62251446,rs6778659,rs6549215,rs73109466,rs9818394,rs6549217,rs4390929,rs56840526,rs4855410,rs12496102,rs4446216,rs4428188,rs62251445,rs17432785,rs9843168,rs9878874,rs17685228,rs1159224,rs4855409,rs6549216,rs62252295,rs73109498,rs11719528,rs62251447,rs4855407,rs62252286,rs7627841,rs35599441,rs73109497,rs4349501,rs62252290,rs4241389,rs7626097,rs61608256,rs962852,rs62251459,rs12053845,rs1874919,rs1158925,rs6549218,rs6781386,rs6763002,rs1158924,rs115731664,rs56411124,rs4855405,rs7640488,rs62252289,rs7635675,rs73109407,rs7616625,rs4530532,rs6549225,rs6785605,rs12492375,rs6787023,rs145217092,rs17367084,rs55705926,rs13088563,rs62254082,rs59234490,rs11128129,rs62252263,rs6795689,rs55824417,rs4279104,rs4855406,rs17005890,rs9818557,rs6762603,rs56238322,rs62251413,rs13089266,rs60121321	93.5865
SFO	171	5	rs1908407	116634021	G	A	20627	-0.00564623	0.000593811	-9.50847	20.7133	rs12719227,rs12719225,rs1826692,rs115985103,rs2036024,rs13170803,rs28636868,rs67775071,rs76350790,rs6874906,rs1021515,rs6880390,rs7710852,rs13170929,rs6595023,rs10463458,rs2220859,rs13171356,rs7727800,rs6595018,rs7703434,rs7727066,rs10478342,rs66726800,rs13180184,rs10478336,rs10073120,rs34032277,rs955924,rs1976281,rs1908408,rs55811933,rs7719768,rs6868327,rs13354977,rs13184380,rs116087688,rs10050688,rs6874362,rs10042197,rs55813945,rs10073314,rs6875948,rs4580811,rs56020309,rs13155211,rs114714944,rs7701246,rs6882451,rs1908411,rs34421802,rs7710998,rs11960206,rs10070521,rs1353285,rs6895050,rs6884472,rs73268698,rs17141409,rs62373954,rs1565890,rs34469130,rs6875387,rs10068349,rs10050699,rs12719229,rs1845561,rs10463690,rs2416464,rs1021516,rs113867825,rs7711973,rs2132050,rs1826693,rs13166551,rs7714476,rs7446234,rs60213718,rs2172793,rs1976282,rs10079046,rs35793287,rs73268700,rs34498712,rs7703141,rs1494820,rs13167074,rs10478339,rs10072763,rs7708526,rs66721933,rs55633492,rs2132049,rs6595022,rs1494827,rs7712172,rs7721890,rs2132048,rs10035146,rs61627066,rs79889751,rs2416462,rs6880242,rs6860917,rs10477561,rs10058376,rs6595028,rs7729749,rs10052213,rs2132052,rs10038676,rs58110127,rs2900101,rs6880949,rs1845560,rs60269947,rs2416466,rs6894404,rs6870722,rs10080021,rs10069618,rs754603,rs7734609,rs1494831,rs10074665,rs7732638,rs6595026,rs7735582,rs7727665,rs34549429,rs7719701,rs1494815,rs10072892,rs1353284,rs78180357,rs1845563,rs10477560,rs7719454,rs72812540,rs13175206,rs34479127,rs1494828,rs35007504,rs12719228,rs1979732,rs7708071,rs7708282,rs1565889,rs6891356,rs13186907,rs10066698,rs80274996,rs10037418,rs7712165,rs6884373,rs13156114,rs11955668,rs74689211,rs7702997,rs2220858,rs7708893,rs7716765,rs1494823,rs7736463,rs7723109,rs6595027,rs4435900,rs1565892,rs6595029,rs7710974,rs7732328,rs1908409,rs6595025,rs13155243,rs10079309,rs13182834,rs60459961,rs10478340,rs2416465,rs12652528,rs6880750,rs4642406,rs1389935,rs1808077,rs7737236,rs7708469,rs13166367,rs10040337,rs34646717,rs10078831,rs6595021,rs7708755,rs13173254	125.661
SFO	122	7	rs4727709	108002318	G	A	20682	0.00320871	0.000624971	5.13417	6.54762	rs76784770,rs2193250,rs12333431,rs17420011,rs7778203,rs2284286,rs11766336,rs62469224,rs2267891,rs62469223,rs7804045,rs1859765,rs4141076,rs10953564,rs13237416,rs2158847,rs10487851,rs17155518,rs2395962,rs11983030,rs2284285,rs2108256,rs2300028,rs2300032,rs12673676,rs2395965,rs1990712,rs17334792,rs2300029,rs17419906,rs36063908,rs12673082,rs142882620,rs62469225,rs36199470,rs2193249,rs16872495,rs10487849,rs56102707,rs2395961,rs2300037,rs2300033,rs7783893,rs12669405,rs969708,rs13221333,rs12538050,rs13244715,rs11762280,rs12669401,rs67033131,rs1859768,rs13221478,rs2216259,rs2300034,rs767155,rs4730307,rs12539964,rs10953568	125.24
SFO	182	10	rs141007678	22092108	T	C	20657	0.0111644	0.00251515	4.43884	5.04361	rs377280784,rs79096730	46.7027
SFO	82	10	rs1490690	98860619	T	C	20546	-0.00269137	0.000621972	-4.32716	4.82089	rs2817691,rs2006739,rs1490691,rs902475,rs2817689,rs2817706	125.569
SFO	87	11	rs3847528	92510897	A	G	20126	0.00293739	0.0006165	4.76462	5.72305	rs34321934,rs3847525,rs10765568,rs3847526,rs12796829,rs61901946,rs12789841,rs11020080,rs10765560,rs10765562,rs10765561,rs11020072,rs10830948,rs10830947,rs11020079,rs3843603	99.7864
SFO	67	12	rs12146713	106476805	C	T	20708	0.00492569	0.000699171	7.04504	11.7319	rs112312971,rs7485023,rs1978730,rs1064959,rs3741884,rs73193855,rs10778458,rs2059769,rs73193824,rs2251027,rs17038091,rs73193841,rs1560761,rs3782690,rs12369969,rs1427793,rs10861556,rs1896364,rs11112866	125.418
SFO	87	14	rs2273171	31381351	C	T	20708	0.00379576	0.000567756	6.68554	10.6381	rs9322869,rs11622687,rs73257912,rs67209135,rs10140238,rs78648016,rs7142286,rs179724,rs179704,rs8008339,rs72668370,rs10138452,rs3736743,rs4981811,rs12436401,rs72668352,rs179716,rs12884687,rs179744,rs17097669,rs179701,rs1955566,rs179715,rs2378813,rs12892054,rs7150581,rs12894339,rs34671063,rs179699,rs149975989,rs111429472,rs7150642,rs179732,rs10151219,rs7154042,rs2024662,rs12434740,rs179720,rs8011187,rs10147690,rs11846267,rs10150991,rs10129393,rs75219204,rs10141421,rs8018402,rs7350754,rs179731,rs1967699,rs2144040,rs12590617,rs10483354,rs17097598,rs10135412,rs4981084,rs7140306,rs72668364,rs179709,rs8022032,rs78836874,rs7158988,rs67648672,rs7140667,rs76576686,rs145203049,rs179702,rs77632118,rs17448194,rs4981801,rs115673275,rs9322866,rs3742920,rs8020369,rs1033559,rs78721252,rs56862737,rs8010967,rs138759380,rs9635154,rs9322868,rs66463317,rs2750115,rs57810688,rs7153141,rs179743,rs179725,rs179721,rs179706,rs111753981,rs138582110,rs35422372,rs1955562,rs10129452,rs179734,rs12148037,rs56357434,rs28648046,rs179714,rs3898581,rs12019004,rs2750114,rs138552128,rs7153166,rs179722,rs10140025,rs179710,rs179727,rs179736,rs74040963,rs179717,rs3784161,rs179707,rs179712,rs28535014,rs17097477,rs4981812,rs179726,rs2179932,rs7155894,rs179729,rs10145545,rs10444696,rs56298468,rs8018162,rs75207652	23.5478
SFO	18	18	rs12454989	40313140	G	T	20678	-0.0030459	0.000463813	-6.56709	10.2898	rs72895352,rs72895374,rs60850907,rs12605254,rs72899469,rs58137875,rs8092588,rs7234212,rs8085016,rs10164178,rs113781983,rs72895334,rs59507773,rs11082287,rs369582338,rs8092254,rs77646415,rs1078786,rs9951863,rs11874622,rs8098670,rs1430920,rs4555232,rs28805389,rs72899487,rs2448775,rs1430907,rs11877370,rs72895388,rs190170649,rs12605791,rs8090578,rs1346890,rs9949554,rs199628479,rs113145095,rs8084914,rs763931,rs9304278,rs11082288,rs1080702,rs12454638,rs2068500,rs618236,rs8086502,rs8086379,rs8088723,rs2116100,rs9954750,rs28857338,rs8085433,rs9916901,rs12454214,rs9964566,rs12604180,rs12454144,rs9962119,rs602359,rs9961058,rs626676,rs36183165,rs12456769,rs186115615,rs1430905,rs1835496,rs12456690,rs112156732,rs16976733,rs8084832,rs1346889,rs10084077,rs8085891,rs2099220,rs4511622,rs12454508,rs9304279,rs11082285,rs988109,rs1430913,rs1430908,rs371910708,rs8092214,rs10163703,rs56128741,rs76491133,rs9952041,rs475820,rs656293,rs28857851,rs11082289,rs11082292,rs12456498,rs12458032,rs1835497,rs11877822,rs3810037,rs592278,rs142089311,rs12327031,rs78830989,rs55843226,rs143921771,rs72899472,rs111380518,rs112507196,rs7234842,rs8085804,rs3861288,rs8093569,rs3910099,rs199906980,rs9954391,rs10163867,rs643363,rs9955046,rs8084332,rs11876227,rs538445,rs3861286,rs3910100,rs12454146,rs9964714,rs9304280,rs111731025,rs1430911,rs891567,rs9304277,rs752902,rs9953625,rs149659986,rs1430917,rs8093416,rs11082286,rs7359791,rs8097989,rs72895392,rs7230783,rs7242107,rs919563,rs8085626,rs12456082,rs75741494,rs714298,rs9304275,rs8097737,rs1430912,rs9652968,rs12454517,rs8096149,rs72901407,rs12185391,rs16976532,rs8099658,rs9964558,rs142202809,rs891566,rs9955013,rs12456487,rs1430910,rs9946710,rs9955047,rs8099114,rs4632207,rs7239039,rs7228411,rs28785503,rs9652967,rs28456360,rs11082290,rs72897419,rs7231298,rs1943173,rs8090385,rs1954958,rs7236781,rs12458705,rs12605774,rs2116101,rs9959873,rs13313639,rs633289,rs55967412,rs8089174,rs7236623,rs9959724,rs606140,rs2163383,rs72897445,rs658728,rs148564044,rs12457745,rs8085638,rs72897444,rs7232187,rs652050,rs72895372,rs9709512,rs10163713	60.8378
SLF	2982	1	rs112562413	197780795	G	A	20633	0.00650427	0.000892798	7.28527	12.4935	rs12062450,rs75007359,rs78568179,rs10157465,rs6688420,rs12042924,rs17642632,rs1392097,rs12042609,rs10922314,rs529083329,rs10922273,rs4915506,rs10922311,rs10922307,rs12741874,rs2359151,rs1833463,rs10801629,rs78108344,rs2488393,rs12062841,rs12118913,rs6678151,rs116571383,rs2477077,rs12141007,rs12125942,rs6682968,rs4915208,rs115925419,rs76250973,rs7523627,rs10922306,rs61458598,rs10737694,rs10801607,rs10922199,rs12094881,rs4274099,rs6685897,rs10922318,rs9724670,rs10922299,rs112136107,rs10922302,rs10922242,rs7415533,rs4915525,rs12117045,rs111238846,rs17644335,rs7516153,rs78259147,rs12141028,rs4512677,rs10922301,rs10801621,rs17641524,rs12120352,rs10737695,rs10922201,rs143740139,rs2047540,rs114849732,rs10737693,rs10922200,rs67236816,rs7548454,rs115195008,rs4282851,rs200719458,rs7537889,rs111371365,rs72740550,rs35624964,rs11583319,rs17567921,rs2821111,rs12740041,rs16842055,rs113014813,rs10801624,rs2488389,rs4026508,rs17618450,rs190548044,rs1499602,rs12748009,rs12408939,rs76004643,rs1337005,rs74541273,rs12121863,rs10922312,rs10922291,rs12079329,rs6677863,rs10754232,rs10922308,rs2359152,rs10922319,rs112997107,rs12069217,rs115415163,rs12079478,rs12090451,rs113633618,rs2047541,rs2488401,rs9658810,rs2821120,rs12068255,rs4316387,rs138818038,rs67202753,rs1572514,rs10922303,rs61034691,rs150179636,rs13375540,rs2358488,rs16841904,rs10494761,rs10922260,rs4915526,rs1415211,rs111598407,rs2184850,rs35939830,rs12136114,rs4418639,rs4026514,rs12131588,rs4915231,rs2111934,rs17617973,rs72744914,rs10922323,rs12138550,rs1539414,rs10922310,rs2042097,rs12066841,rs10754228,rs12134279,rs12126335,rs113204513,rs34967494,rs17641842,rs10801626,rs41302107,rs6667685,rs10494756,rs2221134,rs10922252,rs16841842,rs74137406,rs6428419,rs10494755,rs17621130,rs188579526,rs56270311,rs1009187,rs1004479,rs11800139,rs1923759,rs114848122,rs10754235,rs12138679,rs12751508,rs949571,rs904576,rs2287537,rs76128976,rs12565482,rs1345529,rs10922244,rs35207123,rs10801609,rs6692930,rs6704237,rs10494754,rs7526456,rs4915564,rs113807376,rs76169311,rs12403425,rs12727812,rs12724239,rs6702421,rs9427672,rs1135810,rs2821126,rs10922269	214.677
SLF	1268	1	rs11576488	206635570	T	C	20635	-0.00411226	0.000719503	-5.71542	7.96084	rs11587552,rs12098229,rs3813981,rs10158553,rs10864212,rs113343587,rs28584674,rs11584629,rs10863996,rs11117901,rs12724769,rs2878837,rs11120040,rs41261444,rs10863389,rs17433909,rs17433930,rs2483061,rs3813982,rs11810747,rs12093831,rs34758227,rs11120009,rs7546842,rs2480403,rs2483060,rs9430143,rs11118057,rs11117909,rs11117948,rs9429769,rs6664834,rs2336937,rs11118092,rs12725078,rs2483059,rs1539243	226.789
SLF	126	1	rs12039893	155614815	C	A	20565	-0.00347576	0.000638144	-5.44667	7.28971	rs182588374,rs141265144,rs1556488,rs190585426,rs35615695,rs11264398,rs10908469,rs12041534,rs10908472,rs3892792,rs12239100,rs549803552,rs10908466,rs11264401,rs34228076,rs10752611,rs7411786,rs6427278,rs3844257,rs3851912,rs12030596,rs10796944,rs10908467,rs2048431,rs10796943,rs12067371,rs12746592,rs12091730,rs4971095,rs12047756,rs11264372,rs10796947,rs11264380,rs10908465,rs11264387,rs146230757,rs11264381,rs10908479,rs71628672,rs11264371,rs12047626,rs6672128,rs12040100,rs6688636,rs4550031,rs10908470,rs12037824,rs11264375,rs2666826,rs12048286,rs1360554,rs11264386,rs348186,rs10908471,rs11582072,rs12740629,rs71628681,rs12043132,rs11264383,rs34632540,rs12022088,rs678692,rs10796945,rs2175391,rs12093350,rs6696888,rs7521594,rs12755128,rs11264374,rs11264388,rs3738590,rs678157,rs56747346,rs11264393,rs12028416,rs12026638,rs12758945	169.976
SLF	675	1	rs4400599	154127100	C	T	20596	-0.00221155	0.000482323	-4.5852	5.34337	rs12038362,rs4364874,rs4845364,rs3001363,rs61805542,rs2790690,rs4072431,rs7521047,rs4393149,rs9803862,rs12095767,rs10797058,rs2494671,rs1194580,rs2500220,rs7516809,rs79505546,rs4845610,rs1760800,rs7537213,rs12044616,rs10797061,rs1194582,rs2494667,rs12043922,rs7526644,rs2494670,rs1685628,rs1194603,rs6680947,rs10797067,rs3001362,rs9943097,rs34175616,rs4845605,rs7533952,rs4579747,rs9804045,rs2781263,rs10908739,rs11265285,rs12726220,rs12063830,rs2494666,rs2494664,rs4845609,rs1194599,rs10908751,rs4540651,rs114500662,rs1194602,rs1194604,rs2220390	168.368
SLF	1610	2	rs3769136	27168743	T	C	20444	-0.0056806	0.000531909	-10.6797	25.8971	rs1053609,rs34472003,rs3769138,rs13004505,rs3820822,rs62130501,rs2117274,rs35192836,rs62130502,rs920437,rs72808908,rs3820823,rs502751,rs4992933,rs12615423,rs10186477,rs13024080,rs2082612,rs13001778,rs471905,rs4665349,rs4665943,rs12615303,rs4316900,rs11126784,rs4665918,rs13029206,rs7579579,rs3754734,rs6716275,rs35277048,rs12465677,rs6708148,rs1866560,rs12713992,rs7584145,rs114101122,rs1057394,rs6547251,rs4665347,rs7588910,rs3754733,rs2164043,rs3769137,rs2289018,rs6720602,rs1443702,rs35456427,rs6741646,rs12471037,rs1440042,rs4665906,rs1007357,rs4665363,rs13418647,rs12617392,rs11904656,rs12466828,rs4441421,rs1057115,rs2053386,rs877272,rs2384572,rs2196151,rs509047,rs62128709,rs12987230,rs6547355,rs13032059,rs1275511,rs4665935,rs999087,rs6721395,rs2384465,rs13025436,rs4665919,rs35314190,rs10196501,rs1275939,rs11678188,rs6754371,rs6759548,rs9789359,rs13021112,rs9309550,rs2252860,rs3820821,rs12470752,rs34391923,rs1866561,rs113650879,rs12478975,rs6706127,rs2439076,rs7588926,rs7603056,rs4665929,rs12468863,rs12993356,rs11688708,rs6707375,rs6753386,rs3739088,rs1560860,rs12618836,rs12105168,rs828264,rs3769134,rs145643790,rs935166,rs6707735,rs1821410,rs10187742,rs1124649,rs6547254,rs6705073,rs11691513,rs57372210,rs9309558,rs4665364,rs486582,rs6714547,rs1866654,rs13012875,rs12468761,rs6722906,rs79945326,rs6547276,rs7606840,rs11679681,rs56207024,rs2120356,rs11887401,rs115601232,rs62128379,rs10170963,rs10865439,rs4572551,rs71441045,rs41448746,rs10181777,rs72802746,rs13016101,rs67864795,rs2053385,rs6753540,rs6547245,rs11682763,rs36057168,rs4233714,rs6547266,rs3910615,rs4665920,rs4665924,rs4665352,rs12470698,rs78940216,rs34730887,rs2082610,rs6705514,rs9309551,rs6743539,rs4665900,rs10191551,rs6742004,rs13027871,rs10190160,rs3806517,rs4665930,rs4665946,rs75017471,rs36045790,rs1897770,rs4665366,rs77562583,rs10181551,rs13027697,rs4665353,rs2580757,rs10174300,rs4665359,rs1131375,rs7589627,rs34180820,rs9751762,rs920435,rs12997128,rs12714094,rs10186142,rs6718978,rs35605321,rs11686707,rs10184824,rs57552523,rs6547401,rs13018103,rs149443948,rs12467466,rs7585127,rs12105356,rs35610357,rs138043913,rs34803465,rs12474330,rs12613534,rs7607528,rs12475388,rs562311,rs11126734,rs714513,rs191436324,rs62128740,rs10207670,rs828257,rs7582361,rs13423359,rs4665351,rs11121,rs71441046,rs11890002,rs72802745,rs35784342,rs112794902,rs7575465,rs4665955,rs9789454,rs12617848,rs35874715,rs1659711,rs7590170,rs1368890,rs13390390,rs74429515,rs72810784,rs2117275,rs10432697,rs7557229,rs3739085,rs7602823,rs2289017,rs11887277,rs4513248,rs870535,rs1440044,rs4665360,rs144865489,rs3843322,rs4665913,rs1434058,rs6547318,rs11687642,rs12992179,rs11680096,rs71441047,rs11695406,rs36115338,rs7608167,rs2384573,rs3845685,rs35538505,rs11677841,rs4665904,rs10185736,rs77920959,rs2891534,rs2196150,rs12713986,rs66661970,rs11126836,rs113053199,rs11884420,rs2304681,rs12991124,rs12615509,rs13017554,rs6720567,rs10865456,rs75401875,rs11692689,rs13017670,rs9309559,rs6759346,rs3845684,rs114513803,rs13035643,rs10202201,rs13405539,rs7589610,rs828255,rs7564363,rs12992046,rs7602471,rs11894681,rs1731246,rs7561995,rs4665354,rs75388820,rs2011616,rs66630757,rs2891550,rs7605526,rs35628191,rs4665916,rs12468721,rs28489942,rs12714092,rs2217742,rs12991828,rs1078809,rs2289360,rs4665350,rs78378415,rs4665947,rs12997235,rs13016313,rs11126857,rs13016732,rs7599286,rs1368889,rs34222834,rs34736994,rs11126806,rs7599739,rs4665921,rs11679069,rs13026040,rs139374236,rs12467319,rs1275513,rs893790,rs12995609,rs11126666,rs6756245,rs2384511,rs7580239,rs877274,rs6745807,rs11692834,rs13003795,rs11681562,rs12987474,rs10865461,rs2119026,rs1275505,rs7589183,rs9646996,rs4665915,rs2384574,rs12105076,rs13014800,rs56328264,rs11681145,rs12714026,rs10203050,rs13027445,rs4513249,rs11687536,rs2304714,rs9789382,rs1731247,rs10185883,rs35455021,rs12616092,rs13020526,rs6547317,rs11691465,rs115194861,rs1465881,rs6547255,rs3806520,rs13014805,rs893789,rs76527790,rs2278593,rs12612619,rs35447809,rs10175737,rs1371614,rs9798063,rs3739086,rs4665365,rs11692379,rs10181727,rs13032100,rs920433,rs7606808,rs80216311,rs11885857,rs111723669,rs56083993,rs828266,rs6547274,rs6547275,rs6547253,rs4665905,rs7355650,rs11680633,rs34732613,rs6720661,rs12714002,rs4665923,rs1659677,rs112385378,rs11902826,rs1992311,rs7574004,rs12612520,rs11126714,rs12471783,rs1275509,rs11678839,rs13391244,rs1866559,rs6547413,rs12469703,rs7560144,rs11680032,rs12465368,rs11891133,rs3885083,rs13007156,rs6749216,rs6710065,rs4665922,rs1368891,rs7585410,rs1275935,rs6754356,rs13029796,rs3769139,rs11126733,rs12373799,rs55784432,rs722911,rs62128703,rs6547250,rs12989446,rs6756273,rs112523561,rs877273,rs1368892,rs3769135,rs3769126,rs6717682,rs11897106,rs828259,rs11126681	47.2013
SLF	466	2	rs72938351	204151503	G	A	20551	0.00414846	0.000649734	6.38486	9.76559	rs6737353,rs72934589,rs72932583,rs6736046,rs7574314,rs10932006,rs151316549,rs72934591,rs10165647,rs10172453,rs13000591,rs10210341,rs9288335,rs12617502,rs6713579,rs10178417,rs11888559,rs13035339,rs10932011,rs4491713,rs150346672,rs6727994,rs56324250,rs10192872,rs4675322,rs1351826,rs10497870,rs13028366,rs71425992,rs17473209,rs4675312,rs6435174,rs148812085,rs185726277,rs10201976,rs6722162,rs7590439,rs35953789,rs78907692,rs7594048,rs12999642,rs7602826,rs2043449,rs12466364,rs6726311,rs7422744,rs72936348,rs72932575,rs12993131,rs2351524,rs4675325,rs13026557,rs2351526,rs4297863,rs6435179,rs4673243,rs35485952,rs1560855,rs10932009,rs1947984,rs7600937,rs6435178,rs4545996,rs181256816,rs72936332,rs555052398,rs138982333,rs10172421,rs4545995,rs145299755,rs72934505,rs73058770,rs2117265,rs72934514,rs78725257,rs71425983,rs145538381,rs13396160,rs72934573,rs7562438,rs140750546,rs35733810,rs6725247,rs13400189,rs72936353,rs148707292,rs72932556,rs72932561,rs35018756,rs72934513,rs12620526,rs72934583,rs4254486,rs111620359,rs13033067,rs72934601,rs112926099,rs1975211,rs114863726,rs6743062,rs10439267,rs72932572,rs116443099,rs6435176,rs7563973,rs72934510,rs4675326,rs142013255,rs72934550,rs72934535,rs10804132,rs34981535,rs72936309,rs7577078,rs6745954,rs6748898,rs7608286,rs966229,rs6755230,rs6742936,rs6721743,rs4673241,rs188517380,rs13016769,rs4484022,rs140201293,rs6715752,rs10172500,rs7570114,rs4675323,rs72932554,rs4675316,rs4261696,rs116426890,rs4675321,rs13406205,rs76461893,rs115810193,rs4675328,rs10173354,rs13034110,rs13006003,rs17194468,rs6715331,rs6733394,rs72940158,rs72932559,rs146099848,rs7596118,rs6435177,rs4675327,rs71425990,rs4675337,rs4675314,rs6435185,rs72934512,rs6435181,rs71425997,rs4675330,rs4276007,rs72934546,rs2882771,rs2164037,rs7369865,rs191991898,rs72934563,rs4675331,rs4675315,rs13431510,rs7601146,rs12477069,rs10170454,rs1864464,rs4675336,rs4675332,rs72934545,rs72932573,rs10207899,rs113665863,rs116219813,rs6742900,rs6741726,rs4675309,rs74524723,rs4675311,rs4533455,rs6435173,rs35203139,rs72934556,rs1594833,rs6728861,rs4675320,rs10174782,rs113490971,rs9288334,rs12474416,rs4673246,rs12693982,rs10197426,rs116826171,rs72934519,rs147932234,rs370254027,rs2043446,rs11904028,rs72932566,rs4675313,rs13385713,rs7601698,rs6761475,rs1864466,rs536300837,rs13028438,rs7584129,rs72932560,rs7572300,rs13397552,rs10174606,rs13408163,rs13015873,rs149215222,rs140168762,rs12993124,rs72936326,rs10169383,rs34769248,rs72932574,rs4675310,rs6709164,rs116386508,rs12468888,rs13403589,rs4547516,rs75568136,rs139621023,rs6435182,rs72934551,rs7593677,rs13407718,rs35283447,rs115654617,rs192912452,rs6714078,rs115820187,rs2351771,rs10180815,rs72934537,rs2060388,rs10932008,rs4673251,rs10165638,rs72932590,rs72936304,rs72936323	215.751
SLF	2246	2	rs7563432	48281138	A	G	20554	0.00349151	0.000683904	5.10527	6.48106	rs4952900,rs13422058,rs10495949,rs6720027,rs2220075,rs7592414,rs4525741,rs60379088,rs956488,rs1483219,rs7600122,rs10196696,rs7562885,rs1962479,rs6749276,rs4952903,rs4952901,rs10168281,rs2128717,rs2128722,rs6748469,rs6725455,rs6707641,rs6727241,rs11896243,rs4449186,rs11891807,rs7584493,rs7600005,rs6545014,rs60758951,rs7580982,rs13392488,rs6545013,rs62135450,rs963134,rs60398870,rs7558634,rs13030016,rs62141276,rs6545018,rs56030357,rs4953538,rs10193482,rs7601767,rs4324359,rs2128718,rs2056138,rs6720994,rs4583515,rs13382470,rs6711544,rs7584401,rs2086720,rs10205889,rs1905306,rs141133660,rs1905307,rs1483213,rs4254549,rs6726144,rs10176365,rs79939438,rs2128720,rs4953541,rs6716700,rs4309622,rs6740753,rs62141260,rs4952902,rs4952904,rs10865228,rs12713003,rs6755400,rs62135444,rs4953544,rs1119024,rs113941052,rs17396357	76.2297
SLF	1473	2	rs3811038	113240183	C	T	20164	0.00306707	0.000603231	5.0844	6.43323	rs79165167,rs72833432,rs10205897,rs72833428,rs12464735,rs59657023,rs56187472,rs6728112,rs7576952,rs11890681,rs6747985,rs71414642,rs138513560,rs7573493,rs6708927,rs6759275,rs34047777,rs4578863,rs58360798,rs61452840,rs139563271,rs12469608,rs11886455,rs62157524,rs7570679,rs71414659,rs6726169,rs11682795,rs56263114,rs6753575,rs4849058,rs10194022,rs62157498,rs61669349,rs7581524,rs71414660,rs549610878,rs574672597,rs539762862,rs71414656,rs34510112,rs151042904,rs4630773,rs72833431,rs4299347,rs4542853,rs139225929,rs13386945,rs13424690,rs55979927,rs115725223,rs34980063,rs7601200,rs56048537,rs60818406,rs6708841,rs7601108,rs193253209,rs6729910,rs558861184,rs11679929,rs62157497,rs4849067,rs4352239,rs57492581,rs145713961,rs71414640,rs13413866,rs13025468,rs144220082,rs139343152,rs11685514,rs71414639,rs62160223,rs34892661,rs7589793,rs13021601,rs57561675,rs6542054,rs36086865,rs6726412,rs144395731,rs6542056	134.724
SLF	2261	2	rs10490657	37178255	T	C	20429	-0.00304245	0.000649713	-4.68276	5.54815	rs75801886,rs62132521,rs7605601,rs17496249,rs7588378,rs62132520,rs79769380,rs2717493,rs4389320,rs11679564,rs4016031,rs7561572,rs2110942,rs2540926,rs62132522,rs10490658,rs3770781,rs4670637,rs3770776,rs2110944,rs62135861,rs2252032,rs62133068,rs12476515,rs2003585,rs3845780,rs3845778,rs2691112	60.283
SLF	2436	3	rs12636275	89523038	A	C	20703	-0.0039105	0.000573172	-6.82255	11.0485	rs73146992,rs202157823,rs73141104,rs6773815,rs115727478,rs77602236,rs57668063,rs73145345,rs7641470,rs9852981,rs6781920,rs114677813,rs12629999,rs11923274,rs9866618,rs17027043,rs145565219,rs6769327,rs7429932,rs56163827,rs76778695,rs71322902,rs6551414,rs1398535,rs12636710,rs56908528,rs1039990,rs62274984,rs2198957,rs13071265,rs114439486,rs74386047,rs144184070,rs1581330,rs11920489,rs62275609,rs76185636,rs7621091,rs9815542,rs35714284,rs113915810,rs12152535,rs73139135,rs116801559,rs149336222,rs9873545,rs13060127,rs7650184,rs9866664,rs870898,rs79593630,rs73144998,rs73145357,rs73139288,rs7616823,rs73139117,rs1026919,rs13064615,rs34851829,rs11717038,rs6792217,rs2137488,rs11926152,rs4857466,rs151139750,rs73145328,rs57670516,rs62264901,rs55889178,rs993186,rs12629181,rs76217791,rs57988850,rs7616322,rs4857498,rs9815220,rs62275016,rs62278163,rs572177380,rs188246566,rs1601106,rs200944496,rs12634369,rs35888698,rs28677013,rs7629132,rs9837548,rs11916172,rs35401223,rs2049104,rs12107180,rs12634349,rs75107212,rs6802400,rs71324800,rs9828942,rs73145316,rs72925668,rs9866945,rs113252352,rs142365657,rs75460209,rs12485786,rs79350232,rs12634697,rs78173085,rs9877921,rs2125028,rs9833400,rs13071923,rs9877833,rs4593039,rs116684374,rs4377496,rs1016584,rs56035503,rs151169774,rs79014070,rs76932784,rs58924004,rs9820410,rs12486563,rs188526951,rs6804245,rs112272175,rs6793538,rs870899,rs12634044,rs885393,rs6770978,rs994129,rs9830414,rs114384038,rs77684662,rs6806912,rs73146961,rs7635408,rs79003773,rs9840464,rs76086206,rs2346840,rs6784577,rs73145835,rs567845217,rs72925695,rs1521800,rs7631244,rs112149405,rs73146960,rs1080592,rs1157608,rs17027066,rs57930205,rs9868695,rs73145332,rs55979407,rs36076607,rs35317084,rs73139133,rs1028013,rs55908492,rs77604304,rs7637670,rs28708984,rs993187,rs62278172,rs62266106,rs140570840,rs141299020,rs1520594,rs9845870,rs9838512,rs78977377,rs6771336,rs73143768,rs9824116,rs17801309,rs71628837,rs7633500,rs138077070,rs12631399,rs73153279,rs73146907,rs56151029,rs7373232,rs6786328,rs6793111,rs13072194,rs7651475,rs1028012,rs9883541,rs9823962,rs9833437,rs113450730,rs115912753,rs7617395,rs9875185,rs62275019,rs548490763,rs2139686,rs6795325,rs115003224,rs62275018,rs74695964,rs62266110,rs116416557,rs73146983,rs9857243,rs143463374,rs35529725,rs7631883,rs13093533,rs7609754,rs2347211,rs6551417,rs9866959,rs3762717,rs4855817,rs75461992,rs11718331,rs113141104,rs2117137,rs73146980,rs9857738,rs149014988,rs1464463,rs7652296,rs7627697,rs73137387,rs2346836,rs77757022,rs62278166,rs1036286,rs9864351,rs7431338,rs66708608,rs13075931,rs73154904,rs7430991,rs56038553,rs4449340,rs9799133,rs72925689,rs9799190,rs11921042,rs79782314,rs73153389,rs72929604,rs6785262,rs56324476,rs7428532,rs2316813,rs7621200,rs2048518,rs11128072,rs9310122,rs73153376,rs9863058,rs6793727,rs72927659,rs62266144,rs2069183,rs9310117,rs55635962,rs12637608,rs112012572,rs7374904,rs56855556,rs1467277,rs76373096,rs72927608,rs72927648,rs35608964,rs145182081,rs6781083,rs2881576,rs115358641,rs987748,rs9713426,rs1402206,rs7621573,rs73145305,rs11712997,rs9799179,rs12053823,rs9713931,rs28845518,rs34357619,rs9713222,rs73154914,rs73153219,rs76900983,rs1996761,rs6551403,rs9864344,rs6804411,rs76024516,rs28834186,rs67707172,rs12485780,rs12629758,rs77432798,rs58179199,rs7650466,rs35124509,rs1909549,rs62266108,rs4857499,rs76702142,rs7372028,rs4131183,rs2175670,rs78935978,rs2881577,rs12152372,rs2346843,rs62266140,rs150021232,rs62275015,rs1567731,rs190391870,rs6790158,rs17027059,rs73847668,rs113675293,rs71322858,rs78131555,rs1398532,rs62275028,rs7639324,rs111275021,rs145367119,rs73153258,rs62274982,rs1483489,rs7633599,rs76905803,rs78418331,rs147341467,rs9856430,rs1036285,rs62276243,rs111971623,rs12487391,rs72929608,rs146862064,rs73146950,rs12634341,rs9853389,rs73139105,rs73153282,rs62276239,rs9879028,rs73137393,rs17745025,rs62266137,rs143494815,rs7617836,rs12629165,rs112135625,rs2090761,rs13093815,rs73139148,rs149460172,rs9811503,rs7618160,rs9880313,rs79936491,rs11720651,rs72929663,rs12107656,rs9714360,rs7616907,rs71322864,rs17026990,rs73143703,rs111484124,rs141206990,rs75947688,rs17027091,rs1512907,rs9809011,rs6551409,rs6786215,rs149909857,rs1512185,rs74840856,rs6775558,rs12631037,rs6123,rs1356904,rs77449114,rs7633377,rs6773864,rs11128078,rs9837346,rs4974358,rs111618480,rs9821024,rs1110628,rs12634269,rs7432113,rs1512188,rs2100628,rs73137395,rs78899834,rs149547867,rs73139147,rs13076853,rs11128071,rs6419884,rs114424087,rs73139139,rs12490606,rs6551421,rs12496791,rs9284815,rs60475411,rs1851053,rs13098003,rs6551450,rs4132275,rs9825569,rs7631682,rs72927652,rs77835536,rs7430987,rs972030,rs1912965,rs7431026,rs9854073,rs7632427,rs2168715,rs2048519,rs958144,rs2316653,rs7644070,rs10470576,rs6776675,rs78779764,rs114116819,rs73151349,rs17026984,rs73137384,rs7637005,rs9832305,rs7432948,rs370488617,rs78699552,rs62275606,rs111858934,rs77238025,rs9846844,rs35425923,rs112404167,rs872976,rs76110476,rs74664600,rs73153210,rs6778523,rs72925618,rs9851877,rs6776967,rs7626157,rs80202894,rs72929618,rs77004887,rs17800641,rs6551422,rs62277687,rs9799070,rs77327554,rs62266132,rs1982096,rs4974357,rs78184511,rs62274656,rs2196083,rs72927661,rs12639413,rs7430461,rs73146926,rs75148782,rs66596975,rs73847667,rs7626735,rs77362590,rs59452230,rs79849119,rs74432674,rs9755231,rs11920519,rs17800347,rs79769556,rs79118123,rs75903097,rs73145338,rs6785490,rs77948108,rs11916891,rs34046877,rs12637511,rs58109973,rs11918311,rs36112854,rs73146956,rs34158804,rs72929621,rs2346324,rs13097401,rs114527458,rs79695793,rs115727806,rs6805164,rs74407961,rs75430041,rs188803014,rs17027018,rs9310121,rs2198956,rs11928768,rs8178644,rs6795664,rs9844971,rs4128782,rs78718950,rs1512911,rs55701248,rs1521806,rs9849053,rs12486049,rs6777936,rs9808907,rs7613541,rs113288647,rs13071002,rs77243001,rs7433265,rs35087119,rs145483821,rs141126235,rs73145351,rs7647809,rs59541469,rs62278168,rs139085192,rs77730295,rs186127055,rs62266139,rs9829401,rs13062221,rs6551415,rs62275613,rs373918111,rs9832849,rs73139296,rs9848971,rs9852722,rs113091873,rs73139290,rs112856698,rs55931912,rs9883675,rs112433497,rs9811041,rs28675360,rs113093516,rs57099825,rs1116383,rs57863950,rs9842599,rs62274986,rs62277419,rs7619303,rs56371328,rs140517761,rs13075167,rs73149107,rs6786204,rs115952567,rs78290289,rs907712,rs4974359,rs62266133,rs11917498,rs12488310,rs73149113,rs7426420,rs115488853,rs8178649,rs6770582,rs11918555,rs79274597,rs9682654,rs9682382,rs9873281,rs182413279,rs12488838,rs73154925,rs1589334,rs12633325,rs6800041,rs55787722,rs6794975,rs4857497,rs9862638,rs2049103,rs55633665,rs75558321,rs6794198,rs12494891,rs7652558,rs7645408,rs7650379,rs17801001,rs13101118,rs112317350,rs62275605,rs12496279,rs112336317,rs73145320,rs7624592,rs11927358,rs6773817,rs6810252,rs1567657,rs6802945,rs9757853,rs35445148,rs12632281,rs10511145,rs7635916,rs1384771,rs193134728,rs28808578,rs56082199,rs79270238,rs6551407,rs9853806,rs9798856,rs73153218,rs9877514,rs7634711,rs9851954,rs6551402,rs1996068,rs137965771,rs7630914,rs35778235,rs115145515,rs1483479,rs12638168,rs1512908,rs11926855,rs9831141,rs138902674,rs6774870,rs9811816,rs149912251,rs7620666,rs9817310,rs79959466,rs13095092,rs9874413,rs73139302,rs9852380,rs4367074,rs73850205,rs41404046,rs35511518,rs11713471,rs79430269,rs73146947,rs144778043,rs7619025,rs2346837,rs72925686,rs73149109,rs146958286,rs9990016,rs9799140,rs62277724,rs13100702,rs140848137,rs1520596,rs73143751,rs73141113,rs79420269,rs12714725,rs73145353,rs7635646,rs954964,rs113165984,rs73146995,rs6782527,rs62274981,rs1879650,rs9815264,rs9856545,rs78677937,rs12495537,rs76658459,rs1398534,rs73139104,rs115403316,rs1054750,rs75810230,rs79582228,rs9836060,rs73145336,rs138782675,rs6551419,rs73153283,rs72929638,rs9867169,rs1512189,rs9817553,rs116089099,rs75900895,rs967590,rs62278164,rs78729842,rs73139110,rs1398531,rs6796339,rs28620812,rs73847659,rs6766992,rs12494615,rs6775618,rs1512909,rs9867299,rs12107948,rs9798866,rs1040017,rs28884538,rs67860850,rs58871173,rs35173319,rs13069582,rs7631932,rs6770615,rs6790368,rs28642184,rs9849029,rs62277731,rs7631086,rs56244740,rs12633626,rs12637036,rs7426793,rs189523532,rs138618234,rs186005608,rs116757269,rs6779902,rs74401715,rs113737427,rs11923303,rs4264747,rs9798932,rs79250005,rs78181579,rs1104526,rs1356903,rs66757381,rs9810980,rs56399694,rs115850704,rs72912007,rs11915277,rs67316928,rs73139121,rs113307255,rs11925143,rs4396913,rs12638777,rs7650583,rs73146965,rs73143793,rs7433880,rs907548,rs78482671,rs12489114,rs72927610,rs73146972,rs73146943,rs9840364,rs72927667,rs146933289,rs9799286,rs73139131,rs76530020,rs6800817,rs2048521,rs112511638,rs35905344,rs763901,rs12639506,rs73153262,rs72925647,rs77185557,rs73153252,rs2881279,rs9682244,rs11919574,rs78555850,rs62278170,rs2198953,rs11916046,rs76407105,rs2198954,rs138076158,rs112604674,rs9826158,rs72929664,rs1996685,rs12107715,rs73145303,rs73141108,rs12633609,rs17801031,rs7432443,rs58742339,rs1512912,rs1915304,rs144848844,rs1601108,rs73146988,rs12107626,rs9862195,rs12638746,rs7619654,rs6551420,rs17800551,rs79876479,rs62276234,rs73145309,rs9682919,rs7430147,rs1979837,rs62277418,rs146441217,rs11917572,rs28637895,rs12107572,rs73147002,rs4368505,rs9816940,rs7653828,rs72929643,rs35448293,rs9852594,rs9877959,rs34855223,rs13318858,rs6768381,rs7642759,rs4857500,rs6551374,rs62276163,rs73146968,rs73139281,rs73139125,rs6551451,rs9849840,rs111972056,rs11915806,rs57365904,rs4857502,rs9682018,rs56247526,rs200254415,rs115488763,rs6795074,rs2117136,rs6787290,rs11716527,rs71322865,rs6771054,rs7650586,rs2347212,rs2345430,rs6785223,rs116177528,rs56655297,rs2117138,rs57180045,rs13070668,rs112119532,rs981433,rs11923874,rs115870721,rs6803132,rs34748523,rs1512910,rs116714886,rs17026944,rs59668913,rs34013386,rs57487149,rs3762718,rs6797049,rs73146959,rs7646842,rs7613017,rs77798663,rs7649207,rs78229319,rs73139119,rs7625347,rs819293,rs112087049,rs188380112,rs73145304,rs9821666,rs73146986,rs13316356,rs6773036,rs11914680,rs72929630,rs72925615,rs1157607,rs9310120,rs6785951,rs73153266,rs62278171,rs13089713,rs73146976,rs141539598,rs73139284,rs75948196,rs73139115,rs59381722,rs62276658,rs72929645,rs72927650,rs2347959,rs78620185,rs35156943,rs73145310,rs79687670,rs6780506,rs138450903,rs17738248,rs200406850,rs553959527,rs73149103,rs73145002,rs115534088,rs62277726,rs80122067,rs9856356,rs9836340,rs78824405,rs13100058,rs73145307,rs73139261,rs148364767,rs77656561,rs6551412,rs72929647,rs75742793,rs115463823,rs73151361,rs6551375,rs78663274,rs9857806,rs59969878,rs34468928,rs147200749,rs13083092,rs80139522,rs73139257,rs73139129,rs75892949,rs9847925,rs9844567,rs369574427,rs4855789,rs11921985,rs145743892,rs7609645,rs7631141,rs79233031,rs17801380,rs75992531,rs9868782,rs7621582,rs13078529,rs80204060,rs62266134,rs6777370,rs17026821,rs55747880,rs62274987,rs73146970,rs73145312,rs9714342,rs12714734,rs143801560,rs113038737,rs55747951,rs62277730,rs72927664,rs72925631,rs13088663,rs60243237,rs28673824,rs9681592,rs7429720,rs114637064,rs79609557,rs17027082,rs1567732,rs2198955,rs6797335,rs73137381,rs77702972,rs73145317,rs6800436,rs9873925,rs9864984,rs139894292,rs79597993,rs111835258,rs9863107,rs7620638,rs2048520,rs73153260,rs62266142,rs73139144,rs149092028,rs17026816,rs73153293,rs76998117,rs6777119,rs113501150,rs1398197,rs34519192,rs9868785,rs73154916,rs73149115,rs76756207,rs75537123,rs6771477,rs112938342,rs34644857,rs4270512,rs1284258,rs74854087,rs66499884,rs72925608,rs1996686,rs9682090,rs9875278	110.217
SLF	1260	3	rs2279829	147106319	T	C	20595	-0.00470829	0.000739598	-6.36602	9.71221	rs2654819,rs2279830,rs1354053,rs73004648,rs9833875,rs34402204,rs1503731,rs1503729,rs9631465,rs73004659,rs954735,rs75195703,rs10935669,rs58177617,rs73149910,rs17507918,rs9849597,rs73166621,rs9852407,rs9851546,rs10935665,rs2654818,rs73004664,rs10513309,rs17566714,rs28735811,rs9289748,rs16859457,rs1532769,rs13085931,rs7629647,rs17567518,rs80349887,rs9289749,rs78519877,rs61508189,rs73004652,rs9821074,rs73166645,rs4467417,rs13085221,rs9841530,rs34185023,rs884370,rs2654817,rs2318779,rs2133939,rs2873793,rs2279831,rs73166642,rs4377462,rs9875987,rs11914998,rs1503738,rs34181536,rs62275311,rs7640258,rs73166647,rs75992136,rs1996711,rs73004667,rs11916858,rs4681358,rs7635829,rs75162052,rs6794941,rs78473387,rs2202055,rs56778250,rs7646840,rs4681356,rs1909874,rs6440478,rs10935664,rs13079809,rs4578990,rs16859414,rs16859387,rs66483436,rs2062599,rs4368473,rs116328717,rs2202285,rs56119419,rs10804719,rs6766244,rs3852000,rs73004644,rs9680882,rs74512168,rs17567193,rs73004622,rs79362844,rs67726787,rs12638416,rs10460853,rs9874673,rs13067005,rs13065517,rs11718368,rs79877816,rs12488094,rs34084943,rs58262807,rs13084211,rs62275345,rs17507342,rs1814982,rs73004625,rs9844613,rs2873794,rs1394041,rs74961083,rs9818963,rs11720889,rs2202287,rs11716981,rs16859444,rs60465570,rs9289747,rs9860691,rs1503734,rs78491318,rs73004642,rs7632016,rs9289745,rs1000120,rs2651316,rs55764470,rs1500865,rs7622107,rs12107172,rs16859408,rs2318780,rs34166650,rs116476622,rs75563552,rs7614043,rs12634916,rs62275309,rs7648442,rs16859286,rs62273364,rs67690801	160.239
SLF	438	3	rs6772643	148620128	G	T	20667	-0.00306904	0.000604906	-5.07358	6.40849	rs3772574,rs12631240,rs4353767,rs4681463,rs16861156,rs4450762,rs4681468,rs7645781,rs6765684,rs6766148,rs12962,rs893981,rs4302337,rs4298007,rs6764744,rs7638615,rs4681462,rs9819121,rs10935731,rs7647450,rs4352341,rs7640986,rs3772577,rs7640949,rs2874129,rs13347255,rs3772575,rs4364129,rs7632487,rs6775467,rs62274604,rs10935732,rs1440635,rs78336357,rs1845413,rs3772578,rs7645699,rs13077188,rs7647774,rs12490644,rs13082216,rs7653143,rs7612180,rs6762776,rs12487698,rs7651734,rs4681456,rs1032465,rs4681461,rs4298006,rs4681459,rs75018973,rs12496367,rs6799278,rs957790,rs4681465,rs1850288,rs62274605,rs113359714,rs1440640,rs7611664,rs6440575,rs9856773,rs57877407,rs10935733,rs753946,rs12497075,rs13069870,rs13082455,rs4681460,rs1440638,rs2137585,rs4681457,rs2331449,rs7647558,rs7647448,rs7647772,rs4681464,rs12490603,rs13077173,rs4234366,rs13065152,rs7646258,rs13061278,rs6801487,rs7648905,rs3772592,rs7644518,rs7651355	162.291
SLF	1113	4	rs2237035	55526251	T	G	20646	-0.00400252	0.000531439	-7.53148	13.2996	rs6825293,rs34269143,rs7655556,rs80179677,rs7684939,rs3819392,rs3111800,rs56045458,rs4864915,rs7656845,rs7697799,rs2282781,rs3134885,rs3819393,rs2282775,rs2537860,rs2282779,rs3111791,rs12498193,rs6554193,rs2703481,rs2192158,rs11722325,rs13106834,rs2237025,rs4241987,rs2537861,rs12499367,rs3020827,rs80336406,rs3756197,rs2237037,rs999020,rs11940731,rs2237038,rs6554198,rs73234236,rs3020821,rs74434226,rs17240054,rs113516294,rs7656858,rs7656088,rs7674998,rs2537873,rs113647785,rs12512899,rs2237017,rs2703469,rs2537863,rs11133338,rs2237019,rs7694444,rs6831020,rs3819386,rs2855778,rs1005438,rs12503461,rs981959,rs2237028,rs74893044,rs6554194,rs4864913,rs2537866,rs2017472,rs28729669,rs3819391,rs2703488,rs2237021,rs71599647,rs12509022,rs2855770,rs2215726,rs7663318,rs11736016,rs6554197,rs34106577,rs10488849,rs2237023,rs6554195,rs2703475,rs6825657,rs2237026,rs2703461,rs2159935,rs2237029,rs6851498,rs3111795,rs3020826,rs6815651,rs723585,rs34772064,rs17827974,rs2282780,rs7695300,rs3796772,rs2703464,rs34332764,rs13140079,rs3134884,rs11727273,rs759082,rs6820303,rs13138563,rs6554199,rs2703467,rs3822213,rs3819389,rs13135792,rs7675203,rs71599644,rs35441406,rs17827760,rs7679314,rs34284864,rs2855777,rs2537867,rs3819387,rs7665611,rs13119906,rs13147869,rs11730497,rs2703485,rs7655588,rs3020825,rs57280936,rs11733357,rs2237020,rs56295037,rs2703456	71.4409
SLF	2814	4	rs719382	73454114	T	C	20516	0.00304859	0.000595533	5.1191	6.51287	rs2046192,rs36175613,rs922739,rs6816900,rs7676487,rs28627296,rs59482570,rs113377573,rs1434550,rs788940,rs796851,rs788935,rs7695855,rs1481670,rs35631249,rs11727604,rs36055662,rs113393015,rs72653995,rs2086530,rs78550803,rs10001463,rs1383938,rs77846110,rs1474103,rs10938022,rs7695065,rs34373035,rs13149749,rs7674252,rs1085944,rs16847998,rs788928,rs788927,rs1383937,rs12503973,rs6853390,rs16847902,rs11728200,rs77679629,rs146788692,rs1518492,rs12507561,rs1481664,rs75702808,rs192571607,rs2200042,rs1383930,rs788937,rs150372295,rs1434552,rs72852033,rs62320596,rs7436538,rs6852061,rs788908,rs13119030,rs1994046,rs76595709,rs12644571,rs13146054,rs13105983,rs17725271,rs7657200,rs79293830,rs75023186,rs960169,rs2128069,rs72853078,rs76031326,rs146098748,rs60145670,rs1085963,rs788934,rs112324468,rs11724994,rs1434553,rs76115097,rs6821492,rs788918,rs1085964,rs35726838,rs2366302,rs13151109,rs11723034,rs35735987,rs788939,rs73825567,rs79758039,rs13132021,rs7689931,rs1085962,rs112263289,rs13112404,rs12651548,rs2366036,rs788930,rs1589163,rs1871812,rs74373236,rs700513,rs7692126,rs76222838,rs16848003,rs919981,rs4694124,rs11946759,rs788933,rs13146398,rs78207077,rs13104467,rs62312013,rs11937958,rs1842660,rs788931,rs67546436,rs7657394,rs1818655,rs1481665,rs6823667,rs10518102,rs76531192,rs76654251,rs13118933,rs17781109,rs2222219,rs16848143,rs1481671,rs77603277,rs16848032,rs1085941,rs34647859,rs78730719,rs80132131,rs700514,rs6843756,rs6816463,rs982385,rs788912,rs788923,rs74786227,rs75773949,rs111735368,rs6834074,rs1481668,rs34587285,rs13146696,rs4694502,rs34341916,rs35644772,rs13140632,rs4694504,rs13133729,rs77920343,rs6446834,rs77833451,rs199855781,rs960027,rs10027328,rs16847939,rs77549253,rs16847913,rs10016332,rs1905022,rs75619343,rs1383932,rs36003449,rs6834847,rs62319891,rs1085951,rs13141456,rs34763628,rs788910,rs4593095,rs60645723,rs10938030,rs77890791,rs36031588,rs36179249,rs1085954,rs976725,rs13104517,rs12650913,rs6851167,rs1905023,rs1481669,rs74986144,rs4019790,rs16847865,rs111591319,rs12508388,rs16848284,rs369245292,rs6813850,rs1085946,rs1383936,rs2046208,rs78701811,rs1085948,rs2128070,rs7662580,rs4694493,rs77745399,rs6812147,rs1434556,rs753944,rs12645174,rs13142832,rs80039681,rs11940040,rs1481667,rs11732974,rs1401153,rs10938018,rs7686749,rs7697909,rs7670571,rs1085953,rs79787641,rs13128909,rs13136232,rs1531740,rs78722458,rs6816107,rs7683738,rs77074386,rs6829695,rs4694125,rs719381,rs6823875,rs76104836,rs1434555,rs76109952,rs4290867,rs7654020,rs16848050,rs6838862,rs12511211,rs77526407,rs1085956,rs16847884,rs74464458,rs1383929,rs79294979,rs1518477,rs12511881,rs2046207,rs788913,rs1085961,rs1401139,rs79551649,rs2164106,rs75645962,rs7697221,rs35198865,rs56215320,rs2170409,rs17725307,rs16847889,rs13104105,rs10024063,rs80275652,rs6834103,rs75842780,rs6844500,rs962191,rs145600987,rs13152263,rs6841916,rs7695010,rs13116502,rs9993613,rs78845377,rs1878756,rs1518485,rs6446849,rs1481831,rs62319892,rs3907271,rs34377393,rs13102917,rs35100429,rs78755345,rs1518489,rs1481666,rs62320597,rs111947229,rs1383928,rs7679595,rs12644659,rs4694501,rs9996092,rs7685382,rs13117515,rs13132453,rs11731563,rs9999213,rs1865381,rs28577250,rs374147449,rs6815873,rs72656074,rs4356890,rs12648992,rs1383941,rs35011975,rs61317550,rs11943308	87.3859
SLF	1213	4	rs16847816	73165642	T	C	20619	0.00270684	0.000661531	4.09179	4.36849	rs11734239,rs12501859,rs56285677,rs9995706,rs4608773,rs72653993,rs4530596	87.0624
SLF	3063	5	rs12653308	82858828	G	A	20708	-0.00291233	0.000352337	-8.26576	15.8576	rs160380,rs2548541,rs35313029,rs36107348,rs12515821,rs4339334,rs7711932,rs7737603,rs33596,rs485075,rs35447933,rs6858899,rs1379267,rs336945,rs569733,rs13166630,rs33599,rs55773104,rs585091,rs7710707,rs10514258,rs1096644,rs1501646,rs10052710,rs33603,rs62371908,rs72771264,rs536376209,rs56130433,rs16900625,rs308360,rs72771295,rs11950137,rs7732658,rs309582,rs78072265,rs585114,rs13164259,rs17284524,rs61211969,rs72771203,rs71638254,rs2921509,rs13166573,rs2607149,rs16900528,rs9637813,rs12516244,rs4558964,rs35177719,rs10473874,rs17206075,rs147087263,rs34580448,rs12657869,rs16900629,rs13160511,rs41271133,rs962066,rs72771258,rs7709777,rs2607146,rs4470745,rs10045126,rs6883712,rs17206055,rs33593,rs35430475,rs151272493,rs7731805,rs12657861,rs4532345,rs309561,rs7733216,rs10045242,rs76047385,rs309586,rs76738717,rs173686,rs78855591,rs71638257,rs35382686,rs9283782,rs309587,rs309566,rs1193352,rs6887055,rs7702453,rs12520948,rs6859350,rs12332199,rs6866960,rs586858,rs16900619,rs62362900,rs884570,rs485996,rs588167,rs13153755,rs15071,rs116132642,rs2591453,rs1457081,rs12523564,rs7737921,rs149177291,rs309564,rs575154,rs1379268,rs2607147,rs6892736,rs7711739,rs3911457,rs10074448,rs309555,rs3931702,rs310504,rs160277,rs336944,rs924584,rs11950131,rs831928,rs160184,rs160281,rs35040911,rs33602,rs34761292,rs695103,rs308363,rs62362865,rs71638255,rs7732237,rs10043829,rs13183042,rs309593,rs12697730,rs308362,rs11746897,rs4703570,rs28296,rs7706851,rs648882,rs10058141,rs309596,rs12152797,rs74656679,rs12514346,rs160280,rs10076654,rs7730124,rs550769,rs2607148,rs72771206,rs160183,rs1193354,rs33610,rs1345420,rs3096169,rs2290671,rs12520543,rs1193353,rs185356,rs2045380,rs34059159,rs12188947,rs72771262,rs546500683,rs10064429,rs7719247,rs34027924,rs7717697,rs868195,rs1457105,rs309556,rs13166766,rs3777048,rs251124,rs115912456,rs10062985,rs309592,rs36170760,rs72771256,rs34269673,rs3797782,rs310528,rs115290171,rs6871573,rs11746859,rs6452542,rs17284559,rs11952577,rs6452541,rs548133,rs160285,rs517925,rs309589,rs201342663,rs256460,rs116078881,rs160283,rs308359,rs616361,rs13164785,rs12659761,rs114107099,rs56353981,rs309584,rs994004,rs6888088,rs2652106,rs11960908,rs309585,rs11949206,rs13176921,rs35087492,rs587893,rs17205993,rs310519,rs3852187,rs35187269,rs6866362,rs4266381,rs17205972,rs2290673,rs518761,rs35896134,rs2541312,rs60404475,rs177930,rs33601,rs1193355,rs678412,rs10514259,rs256461,rs34889802,rs62362864,rs3930345,rs310499,rs116274104,rs585443,rs7702540,rs33590,rs1457082,rs10044001,rs10045212,rs17284587,rs33609,rs309571,rs7727329,rs11749904,rs35333770,rs77451124,rs61749613,rs518706,rs310521,rs13178671,rs539434,rs13189086,rs1598725,rs10474103,rs13167610,rs543855,rs678115,rs17205951,rs1193351,rs62371907,rs16900628,rs486654,rs13164380,rs13184707,rs11741157,rs10474101,rs702500,rs1867667,rs62362863,rs17284573,rs7728751,rs11952531,rs10942331,rs6867396,rs17205986,rs72771232,rs35483733,rs310544,rs72771293,rs62371910,rs178023,rs2445873,rs188703,rs309591,rs67827860	97.8939
SLF	2451	5	rs7442779	92788278	G	A	20708	0.0112396	0.00163089	6.89171	11.2586	rs6874223,rs2344918,rs7448571,rs184647023,rs898597,rs269701,rs6557078,rs146549495,rs9717098,rs13172644,rs6420123,rs28685651,rs116450368,rs10062291,rs6886060,rs269703,rs6556835,rs11135392,rs10064251,rs62369931,rs4869203,rs10463183,rs719492,rs4869195,rs269706,rs73137142,rs187931,rs269697,rs143295879,rs7443698,rs115398498,rs115302221,rs28610930,rs6894989,rs269699,rs1460744,rs13182060,rs1453002,rs9314085,rs35147150,rs6893023,rs55736786,rs7443770,rs17374800,rs10070314,rs10476595,rs9314089,rs13176412,rs6557079,rs2924375,rs6875222,rs115840240,rs17083315,rs114072973,rs7444996,rs10463179,rs57881693,rs1903359,rs719493,rs77891635,rs1026281,rs115136616,rs116509069,rs1869277,rs1031422,rs10076457,rs269700,rs6893744,rs7715555,rs10066088,rs6868462,rs140083818,rs7378943,rs6868481,rs13161203,rs112702999,rs73137133,rs6863150,rs4242233,rs11135387,rs76149613,rs10866759,rs2343707,rs144445187,rs2343708,rs111249747,rs269705,rs2119449,rs4380636,rs10040704,rs10514378,rs7730993,rs182780334,rs6557076,rs13176783,rs7710880,rs5010132,rs150458894,rs60386083,rs4869205,rs138759869,rs57046989,rs17083337,rs17311988,rs7445745,rs4869204,rs369272402,rs141532885,rs7443364,rs145120402,rs4607342,rs2607279,rs6557080,rs7737605,rs72786666,rs4869111,rs115877304,rs7719394,rs269707,rs6865007,rs2262637,rs6893043,rs151134227,rs10463227,rs4869424,rs6873825,rs9314091,rs893547,rs62369930,rs79479587,rs114891177,rs12716450,rs10066323,rs116301523,rs73137126,rs7735435,rs184534739,rs984645,rs1380921,rs6557081,rs6863143,rs4869425,rs114514659,rs540487478,rs7729237,rs140597060,rs17083079,rs73137123,rs189794228,rs2344386,rs113647342,rs4869208,rs7723944	105.357
SLF	195	5	rs6879095	139729152	A	G	20661	-0.00237762	0.000441773	-5.38198	7.13271	rs6860077,rs3822328,rs1985628,rs11168036,rs7701365,rs4150214,rs1432959,rs60601725,rs13184340,rs10041762,rs2282802,rs6580516,rs58992612,rs2074611,rs10053981,rs3776089,rs4150221,rs6879217,rs6872579,rs919755,rs71592123,rs2878896,rs7719290,rs62385187,rs13171154,rs1862176,rs10073519,rs12717986,rs77187889,rs116578164,rs7715360,rs4150197,rs79460904,rs10875633,rs4912711,rs62385184,rs9325140,rs10074378,rs149553994,rs7268,rs2237077,rs7356554,rs4913082,rs11168045,rs10067969,rs1019933,rs17118812,rs62385222,rs4150233,rs12717988,rs2237075,rs11742149,rs72798854,rs6862439,rs975243,rs11168040,rs6894953,rs4150196,rs4150212,rs4150234,rs11168051,rs717097,rs7719289,rs4150232,rs12657867,rs2237076,rs6884244,rs10042299,rs10476907	146.58
SLF	1218	5	rs73142241	82666661	T	C	20556	-0.00677075	0.00133788	-5.0608	6.37935	rs10434637,rs57430932,rs2386275,rs9293337,rs11953364,rs1805377,rs9293336,rs544083368,rs115640857,rs11960003,rs28360349,rs1056503,rs16900343,rs10061326,rs28360346,rs62371881,rs2891980,rs73140263,rs7714809,rs2084099,rs73142228,rs7736592,rs4703951,rs115112876,rs10805813,rs73142240,rs10805812,rs60284829,rs10057194	97.6209
SLF	2441	5	rs17284622	82974671	C	T	20449	-0.00802242	0.00194644	-4.12159	4.4245	rs7735782	98.2294
SLF	3250	6	rs9368527	27679445	A	C	20352	0.00311929	0.000552399	5.64681	7.78662	rs13191474,rs150898511,rs9468030,rs560806587,rs3130717,rs3130885,rs7763390,rs149979,rs9380010,rs3132384,rs6928403,rs148076211,rs1150689,rs34131763,rs9368448,rs1225598,rs9368478,rs9501294,rs9393741,rs200948,rs9257442,rs13202291,rs3117142,rs13200214,rs9295793,rs9283882,rs11755032,rs9468355,rs13198716,rs7751884,rs35277236,rs3852212,rs4711182,rs1419094,rs209174,rs35016036,rs9257271,rs77839950,rs9380049,rs138044664,rs3135318,rs78609255,rs4711164,rs9461448,rs1150690,rs13211701,rs1150688,rs67478198,rs3130747,rs16893666,rs56678427,rs2893974,rs58258185,rs6939966,rs13220637,rs9393926,rs3118357,rs71559072,rs2743554,rs59303422,rs55694543,rs75042255,rs66841633,rs55664827,rs76331923,rs142630735,rs3130892,rs9348728,rs9380057,rs2179096,rs35017208,rs58958115,rs16894106,rs1539584,rs1225618,rs13199081,rs707907,rs200480,rs138910722,rs74901699,rs75661274,rs9295742,rs3116846,rs9380055,rs2893931,rs1742742,rs3129800,rs546719369,rs1150705,rs3130844,rs34218844,rs72846794,rs2494710,rs9379907,rs13215020,rs78615644,rs79141865,rs573179,rs10447393,rs114357009,rs169287,rs78195322,rs9468297,rs13211901,rs7747023,rs7772027,rs1233601,rs71557378,rs34396849,rs34388845,rs156736,rs200483,rs116825544,rs13190937,rs442439,rs17344111,rs2056925,rs141384069,rs6942318,rs58108126,rs16901784,rs112574843,rs111379005,rs9379901,rs1311915,rs35706352,rs34071253,rs200979,rs9348811,rs71559070,rs1107159,rs12176087,rs7738101,rs9368551,rs115383412,rs112108849,rs2393911,rs853687,rs3117339,rs2498342,rs112557273,rs11966966,rs34953377,rs114469207,rs9257149,rs1233610,rs3135310,rs12526864,rs6905871,rs2494711,rs200989,rs2451715,rs56189111,rs7761966,rs17695758,rs3129682,rs115174831,rs3131076,rs113335053,rs56364346,rs9368560,rs9468223,rs3118370,rs13437294,rs763008,rs140955292,rs17280797,rs494887,rs79800940,rs34073492,rs9379903,rs200990,rs9461456,rs1005127,rs4357130,rs57965355,rs526983,rs1233627,rs6901325,rs56296645,rs6904130,rs2893930,rs9368530,rs13437444,rs3999471,rs418204,rs11754208,rs7738692,rs149583087,rs11967935,rs180711071,rs13198809,rs3131086,rs3117146,rs76302449,rs112319007,rs11970695,rs185466530,rs7760313,rs17749927,rs4580862,rs202020369,rs2394120,rs35576511,rs112602363,rs1233616,rs9379893,rs9468451,rs6900797,rs9257137,rs380914,rs35030260,rs149984,rs35715914,rs35741362,rs9468367,rs9357065,rs2859365,rs9461405,rs3135317,rs9295787,rs72862423,rs35353359,rs17280818,rs71537572,rs72844462,rs209148,rs2294480,rs34605993,rs200953,rs13218430,rs3130773,rs113115427,rs78149937,rs2451716,rs10214440,rs9380058,rs115592443,rs6909102,rs1233611,rs550122071,rs3130846,rs114383240,rs56165011,rs35952432,rs6941992,rs7766356,rs149142151,rs13208916,rs9257779,rs77666565,rs9468445,rs9461401,rs6939576,rs1150686,rs16897345,rs34104395,rs34613987,rs999266,rs9461511,rs2281588,rs209198,rs209155,rs7766599,rs146674992,rs114507697,rs13197176,rs6920256,rs113279711,rs3130828,rs13195728,rs144447022,rs28360638,rs56270424,rs71559054,rs4713151,rs9885928,rs2765218,rs11963727,rs114766711,rs114847130,rs116442181,rs9257444,rs116118793,rs147485707,rs16891725,rs2893928,rs200994,rs16894021,rs13215804,rs200983,rs3132388,rs67998226,rs9348810,rs3118361,rs2394122,rs9767343,rs9461455,rs113085175,rs142332238,rs13197633,rs209130,rs10807031,rs1543796,rs156735,rs142535185,rs728122,rs6899603,rs200997,rs1233713,rs13197574,rs1233605,rs209154,rs80326437,rs114146785,rs9461434,rs9379897,rs9468274,rs1054372,rs111616018,rs10484399,rs9257453,rs35193936,rs9468370,rs911178,rs13216484,rs7773051,rs6902687,rs3130888,rs7739915,rs4143771,rs141342723,rs35982103,rs209195,rs2494714,rs375848868,rs742047,rs9393892,rs34105070,rs868190,rs149976,rs1150687,rs16894237,rs3135304,rs3135307,rs7739216,rs9257775,rs1311911,rs1124132,rs113224044,rs3135305,rs34150729,rs35848276,rs169683,rs115162286,rs35778344,rs138234416,rs116776976,rs13204012,rs149432497,rs4713183,rs34409918,rs2223363,rs6939948,rs1233594,rs9468474,rs9368558,rs116612399,rs1233622,rs3117333,rs1361385,rs3132371,rs9468470,rs113823147,rs78749293,rs12697938,rs2208536,rs209196,rs149949,rs12180820,rs2295593,rs880157,rs6923110,rs547190239,rs114636374,rs73741203,rs115986935,rs3130837,rs9257446,rs13214023,rs9257566,rs1233704,rs56085730,rs6932109,rs1233614,rs9357035,rs6899389,rs147743910,rs35949109,rs34843552,rs1233609,rs9468203,rs9379979,rs35744819,rs7760523,rs77899545,rs6901017,rs9368529,rs3734573,rs112886535,rs145667901,rs209201,rs13195402,rs34788973,rs9368447,rs6456831,rs9380054,rs2142730,rs142965311,rs115166140,rs9688414,rs9393848,rs209199,rs2765219,rs112879218,rs9393901,rs2765223,rs1150694,rs34466819,rs209200,rs36101351,rs9257331,rs1233593,rs2027361,rs9257611,rs453020,rs413158,rs140041878,rs67240003,rs209175,rs2859368,rs113627971,rs71559025,rs114051421,rs370155,rs56308612,rs116575156,rs114161465,rs57491524,rs140385433,rs3130817,rs3131072,rs3116827,rs55641015,rs13207345,rs9380059,rs9257182,rs13217285,rs720831,rs112646125,rs28360499,rs11755942,rs67211468,rs1904840,rs9468295,rs9767359,rs868987,rs9357061,rs35768595,rs200965,rs58020991,rs13193542,rs79562923,rs9500892,rs9379900,rs9368451,rs7767008,rs200497,rs140883844,rs150392050,rs7759741,rs3117326,rs79128439,rs9368557,rs6928773,rs148546245,rs34556183,rs6900665,rs9393921,rs67859638,rs36069097,rs200966,rs9257267,rs9393894,rs185984,rs13195509,rs61208746,rs9257694,rs55747925,rs9257612,rs1233608,rs9468510,rs3131344,rs149855,rs11961509,rs61703239,rs3757187,rs12386522,rs1233603,rs6901520,rs1361387,rs2071788,rs3132382,rs4713118,rs16894095,rs3130746,rs209158,rs7764722,rs9468204,rs11751693,rs7742889,rs9468209,rs9461406,rs116573972,rs35984974,rs78232339,rs35454259,rs9468201,rs9368565,rs3173443,rs6934769,rs115763085,rs13217619,rs9257187,rs9468464,rs34229567,rs7745220,rs3131097,rs183280845,rs4713121,rs149983,rs9393755,rs9348798,rs9257774,rs365823,rs7754402,rs2765222,rs111621381,rs3129101,rs2232429,rs34706883,rs13212318,rs3135316,rs6922429,rs9378185,rs9357062,rs3129162,rs2076305,rs3130893,rs66757203,rs2050230,rs176461,rs1311918,rs3131336,rs9257452,rs3131342,rs12174077,rs3129170,rs1150679,rs78213451,rs9380011,rs9468046,rs34546498,rs41317567,rs1233597,rs9380083,rs115979269,rs113651343,rs145108206,rs4713135,rs6910361,rs13199649,rs67662114,rs3118358,rs213243,rs1225599,rs9257574,rs6914864,rs13210025,rs200972,rs77443400,rs1225596,rs13206458,rs2451714,rs209133,rs66462181,rs34432857,rs140365013,rs35243068,rs71559050,rs17751184,rs141917279,rs9348726,rs34924864,rs1233599,rs2024680,rs9357063,rs36078605,rs209159,rs156740,rs200482,rs139567866,rs3129172,rs114339006,rs112712202,rs112438389,rs7772111,rs36092177,rs149123117,rs56271755,rs57252182,rs4713143,rs4455662,rs1107160,rs9380067,rs2232423,rs72844382,rs56098960,rs1736895,rs1233585,rs1233581,rs209203,rs9366682,rs853688,rs13212093,rs58060922,rs11758303,rs9257249,rs3129122,rs9393738,rs78811677,rs7754365,rs150292065,rs2531832,rs3129152,rs1150670,rs9257272,rs17688097,rs114512486,rs57791058,rs200503,rs34953859,rs80084812,rs114224598,rs145661222,rs114377261,rs9368450,rs209152,rs7761321,rs114627039,rs3129798,rs9393884,rs9468290,rs79337000,rs116160920,rs3118366,rs148796288,rs9357070,rs3130845,rs7775835,rs209135,rs34371502,rs16894184,rs7758798,rs2108927,rs13218875,rs6905380,rs139059547,rs374577630,rs17338569,rs3130742,rs3118363,rs9380102,rs113931894,rs79251921,rs13193272,rs35044849,rs9379980,rs3118360,rs7765829,rs80264589,rs7759217,rs41269287,rs1225715,rs9468495,rs1150692,rs56171926,rs1237875,rs34765154,rs13195040,rs1233621,rs3763339,rs200995,rs9468206,rs9468298,rs6905516,rs2394002,rs9461366,rs34513104,rs149236018,rs190945449,rs4713142,rs139332558,rs61173069,rs142395667,rs13210866,rs6907950,rs9468366,rs853690,rs115092703,rs6940744,rs2754767,rs34020953,rs3117437,rs28711195,rs9468195,rs200951,rs10498733,rs3129791,rs112001540,rs10946983,rs34781270,rs150600314,rs9468368,rs3130836,rs147406886,rs2494705,rs13408,rs3132397,rs3131096,rs68188794,rs74358341,rs6919391,rs9348729,rs3131095,rs9257307,rs6456801,rs149968,rs9468275,rs9257223,rs78630450,rs77057108,rs2230683,rs1225710,rs6921498,rs34166054,rs200477,rs11752919,rs56389860,rs9379902,rs12180700,rs35345226,rs209149,rs1233604,rs209181,rs150614878,rs200981,rs557948358,rs114995312,rs114807698,rs4591839,rs148390159,rs3131093,rs57558053,rs76761992,rs12179134,rs57170714,rs77596955,rs80184985,rs41317583,rs72845070,rs1340004,rs4289643,rs3734542,rs33932084,rs9366715,rs9378186,rs209169,rs112307369,rs56310871,rs146754195,rs112826572,rs72839477,rs1311917,rs6922374,rs156743,rs3132391,rs6903771,rs13202775,rs116747901,rs35869525,rs9257167,rs9468479,rs3130805,rs213238,rs76968338,rs3130834,rs9380063,rs12194037,rs17344153,rs35400317,rs9257133,rs35781323,rs13203055,rs184093,rs853683,rs1107294,rs6903535,rs9468292,rs12332979,rs3130750,rs209153,rs3131101,rs3135297,rs9368445,rs9468219,rs9380056,rs1810750,rs2494706,rs3117334,rs35560946,rs6916286,rs3135306,rs9368444,rs13211507,rs4713182,rs209202,rs2232427,rs34038546,rs35466817,rs4140646,rs73403171,rs67297533,rs34864796,rs2393664,rs11965972,rs149943,rs3130896,rs213228,rs116520285,rs202140557,rs34064842,rs1904841,rs2531803,rs12197514,rs9295702,rs137876897,rs3118359,rs17750424,rs3873209,rs75265644,rs4713180,rs6908206,rs418914,rs9468006,rs138585026,rs3129788,rs9468490,rs116361574,rs200952,rs3852213,rs148545514,rs61742093,rs28360634,rs7383248,rs113478549,rs13209596,rs3999476,rs1233618,rs115817636,rs209163,rs72847141,rs2799081,rs34543938,rs76355441,rs9257448,rs9257761,rs56030816,rs9468229,rs9393847,rs41270616,rs115439209,rs9368528,rs200974,rs59959723,rs9468060,rs469227,rs2531805,rs7774981,rs116740683,rs149901,rs76587225,rs3131077,rs115385935,rs66975207,rs9468271,rs209171,rs4254981,rs1150709,rs6909960,rs9468333,rs2394121,rs147374376,rs2765220,rs1853097,rs117311607,rs390764,rs112033028,rs867796,rs13190739,rs3130715,rs1954407,rs9380046,rs9393929,rs1225591,rs149946,rs3117426,rs9257188,rs9461500,rs4713158,rs1150716,rs59830645,rs2071786,rs7752875,rs55735404,rs1233579,rs9368443,rs3117425,rs9461459,rs9379895,rs726830,rs3132376,rs74969965,rs6915555,rs3135308,rs3129093,rs13193532,rs13218537,rs200493,rs76388328,rs13213152,rs11967852,rs9368554,rs1539585,rs3118364,rs9257217,rs1233707,rs66886492,rs9501295,rs34718920,rs13220570,rs115164805,rs2451753,rs200969,rs35173303,rs77413278,rs56114371,rs7767099,rs71206067,rs4711155,rs115174438,rs9393897,rs13217326,rs16891727,rs2295594,rs3800302,rs6932590,rs113897714,rs2894065,rs213232,rs209193,rs9380052,rs7776351,rs6905522,rs1238262,rs202906,rs203890,rs175597,rs2179095,rs9468454,rs6908137,rs10946940,rs116358919,rs34832585,rs3130847,rs7773070,rs41269265,rs175954,rs9468005,rs2275508,rs6939310,rs1591913,rs2531827,rs114537331,rs111836343,rs9295795,rs114627526,rs3132393,rs209164,rs114607660,rs1124131,rs7773029,rs3131341,rs2211495,rs213237,rs28542968,rs7775683,rs150898617,rs6906105,rs4713150,rs34878803,rs72847313,rs145301271,rs2451749,rs9257172,rs34661125,rs968722,rs3132385,rs116776021,rs3130887,rs9257140,rs1150668,rs6930992,rs115125105,rs13207208,rs56405707,rs6924127,rs4634439,rs1936180,rs9393891,rs9295738,rs28360517,rs743848,rs55885453,rs34816374,rs7206,rs115307364,rs9380062,rs2179999,rs17312661,rs9393890,rs1947863,rs9393886,rs3131081,rs9368585,rs34177106,rs148682985,rs7740351,rs3799383,rs1339899,rs1233619,rs112912679,rs200975,rs146252326,rs1947862,rs75431337,rs72862420,rs10456370,rs35680819,rs67340775,rs72846780,rs1107158,rs740622,rs7755442,rs3130725,rs4711165,rs9393898,rs115206826,rs111593707,rs57440165,rs3117143,rs2041230,rs9257190,rs3807029,rs138092393,rs3129112,rs116237793,rs375370818,rs192441512,rs9301,rs35120058,rs3135293,rs200496,rs34244947,rs34716816,rs9368555,rs73407222,rs9461507,rs9257260,rs6899903,rs4713148,rs1156457,rs209176,rs13207082,rs3130740,rs35072899,rs2023493,rs3131094,rs149969,rs209137,rs3129129,rs13190754,rs3132395,rs200980,rs9467989,rs9257226,rs34588114,rs9468361,rs6456881,rs3130724,rs200484,rs3129173,rs3129171,rs9379905,rs13195636,rs9257773,rs1002925,rs3129119,rs149404333,rs3130895,rs13202295,rs9468028,rs3799499,rs209188,rs203878,rs1104871,rs13205211,rs6911540,rs11751487,rs9348775,rs9380007,rs67040724,rs35069907,rs2064093,rs2494691,rs9393737,rs13194781,rs417919,rs3129790,rs9348789,rs1337585,rs1233620,rs9468371,rs213239,rs9468357,rs6929825,rs6936555,rs61229539,rs7751451,rs34950484,rs200996,rs156744,rs9295759,rs3129794,rs1033569,rs36034627,rs13195210,rs9500977,rs150254595,rs374588508,rs1233607,rs150298088,rs35599905,rs10484395,rs73395657,rs10223686,rs9257148,rs13196692,rs169682,rs13194504,rs114272864,rs6931849,rs3132372,rs67652222,rs75844181,rs9468213,rs17711344,rs1052215,rs4711163,rs17693963,rs3135294,rs3117433,rs9461503,rs9257136,rs34662244,rs114227105,rs6456802,rs9295747,rs2451742,rs2393962,rs9368505,rs6456857,rs213240,rs62401383,rs9368504,rs6922169,rs12175704,rs34546986,rs60311527,rs9379945,rs9391651,rs172330,rs149956,rs7745603,rs2770573,rs13191786,rs77557831,rs4713177,rs2472928,rs72845428,rs61094745,rs66785117,rs6923795,rs9348815,rs2498343,rs3132378,rs140650499,rs9393846,rs149902743,rs9468360,rs9357066,rs3135325,rs35001169,rs2032500,rs9380060,rs58238888,rs13193480,rs9380050,rs17856167,rs9257227,rs13195977,rs4713152,rs13205911,rs9468276,rs13215072,rs57499095,rs209197,rs2116981,rs13201753,rs9348721,rs2893966,rs393431,rs9380045,rs35656932,rs148092311,rs6915987,rs13212651,rs71559024,rs9368584,rs213236,rs398795,rs7772289,rs149900,rs115582688,rs115623594,rs3132396,rs35227624,rs1233575,rs13210634,rs55659253,rs1985099,rs7748319,rs78086507,rs2531804,rs7755641,rs55834529,rs209192,rs9357075,rs13217620,rs9257456,rs9257245,rs149963,rs4713210,rs6933999,rs6456902,rs34243448,rs41317559,rs6918792,rs3135324,rs140690185,rs1339898,rs172329,rs144969912,rs34194357,rs1233588,rs9461400,rs200489,rs7745768,rs6921256,rs742046,rs17774663,rs35076545,rs58616630,rs115592698,rs9348821,rs9461514,rs3116829,rs77084790,rs2394049,rs760804,rs9468044,rs3116830,rs9380079,rs201002,rs9468296,rs114280528,rs200502,rs2394000,rs9468286,rs115531818,rs35191424,rs200501,rs13216117,rs113093437,rs2451752,rs114464814,rs6922063,rs9468217,rs55935025,rs3131079,rs114359523,rs2394149,rs13201681,rs72847135,rs45527431,rs3132386,rs1654774,rs1997660,rs2791333,rs13190888,rs113211083,rs13215275,rs3130838,rs62407617,rs2179094,rs75197152,rs10755646,rs3132389,rs116324817,rs9380006,rs9348793,rs3132390,rs142033196,rs9501162,rs6928771,rs3131343,rs10946954,rs71557351,rs183289,rs213244,rs139434286,rs3117427,rs9461433,rs3130760,rs1319075,rs145949361,rs75492882,rs209204,rs3118365,rs13203816,rs9461458,rs114965386,rs13212562,rs3823180,rs9461407,rs9468278,rs9468277,rs13195291,rs6941188,rs213230,rs34965299,rs200968,rs115196926,rs7754159,rs7740429,rs1884936,rs9468487,rs57748269,rs200973,rs72839445,rs3117439,rs77371395,rs4713145,rs1736891,rs172328,rs1233615,rs3116836,rs2006173,rs35627490,rs114955469,rs2157313,rs35098436,rs148397607,rs17399888,rs6902411,rs74689501,rs740621,rs3135295,rs9393893,rs13196606,rs3131085,rs114741805,rs74686052,rs4713120,rs1233697,rs3132373,rs56110474,rs4486067,rs2747054,rs6938200,rs2531806,rs3131340,rs35051649,rs71276077,rs9969098,rs1573969,rs200861317,rs7752608,rs34246779,rs200988,rs9393887,rs41346948,rs9393739,rs112482034,rs9468475,rs3905240,rs1233617,rs113674293,rs9368552,rs916403,rs200490,rs3117342,rs853684,rs34691223,rs17346574,rs9461501,rs13197175,rs116550725,rs111805576,rs3800328,rs3135311,rs3116815,rs3132392,rs9500943,rs1233696,rs2754764,rs1150691,rs1233572,rs209187,rs115862154,rs760587,rs2056924,rs4713112,rs4713208,rs57780419,rs7759191,rs61751894,rs13195401,rs13217472,rs9366700,rs17750747,rs6917130,rs55764335,rs9366702,rs36033628,rs9257262,rs9380012,rs114202915,rs150530886,rs150814685,rs41317555,rs73403176,rs6902689,rs9257454,rs9501180,rs75780051,rs17720293,rs209132,rs72845505,rs113069119,rs113255008,rs6902736,rs9368553,rs77033211,rs79272343,rs6925732,rs200976,rs12019334,rs16894108,rs7746643,rs209191,rs3129120,rs2071965,rs3129151,rs2021826,rs138010458,rs34871267,rs9348796,rs62402393,rs3734563,rs2765221,rs3131073,rs79885202,rs116665653,rs115614076,rs13201752,rs209173,rs34573979,rs9468186,rs9257248,rs9380100,rs13201308,rs2754765,rs11552219,rs149970,rs34724414,rs73395360,rs9295746,rs853693,rs11970409,rs66542396,rs3135309,rs2494697,rs2130655,rs3130890,rs2754763,rs410106,rs13202664,rs9468272,rs9380065,rs114087466,rs6931359,rs1233623,rs1233600,rs200950,rs149961,rs2451739,rs9468220,rs56075693,rs9380061,rs4324798,rs6925714,rs116303970,rs56003969,rs6924101,rs3131335,rs73390697,rs9368556,rs209161,rs116010379,rs3130808,rs55891766,rs60252686,rs7752448,rs1558205,rs16894189,rs66488313,rs45509595,rs1233583,rs9295762,rs9393896,rs6912280,rs13199772,rs6936561,rs9393920,rs35819751,rs116450899,rs148696809,rs9366697,rs9257184,rs75888590,rs115009016,rs9257171,rs116567625,rs3131068,rs3129141,rs35512245,rs6914924,rs1076639,rs4947263,rs372943,rs41269259,rs9393777,rs35749575,rs2531825,rs7740197,rs16894060,rs142193829,rs13192965,rs35957409,rs7775132,rs75525270,rs4299827,rs34470113,rs16894197,rs9766115,rs55698774,rs3132394,rs115870904,rs112106274,rs9468450,rs9295761,rs35128564,rs9393895,rs9348772,rs3118367,rs7766699,rs4330526,rs9366734,rs75197686,rs116380322,rs71559038,rs9468225,rs469228,rs1233612,rs4452638,rs9257157,rs9283880,rs1005125	49.7214
SLF	3072	6	rs74335562	143202072	T	C	20630	-0.00959571	0.0018108	-5.29916	6.93429	rs75118440,rs75383397,rs11155266,rs9376711,rs198668,rs198682,rs76147438,rs11969269,rs198669,rs198676,rs71564423,rs198675,rs198670,rs76200886,rs198680,rs77234968,rs12205726,rs198671,rs198674,rs198653,rs1572225,rs7381997,rs107118,rs198673,rs78798588,rs198679,rs78106919,rs62430711,rs198678	151.982
SLF	1491	6	rs3129069	29628094	T	C	20651	0.00214979	0.000421653	5.09848	6.46547	rs1611252,rs28359953,rs116487225,rs3095269,rs9257794,rs2107191,rs1611240,rs2743942,rs3128847,rs1633020,rs2508055,rs1611245,rs16895218,rs2189371,rs3094572,rs1737019,rs3130251,rs111734624,rs2746149,rs62392944,rs9258382,rs1633029,rs9257928,rs3095294,rs1633021,rs385816,rs2023463,rs1233494,rs29254,rs1611266,rs3117193,rs1611234,rs1611196,rs3117289,rs1611208,rs3130249,rs9257795,rs3095266,rs1737015,rs444189,rs67382831,rs1611233,rs2262263,rs56020557,rs2523431,rs2394171,rs238870,rs1535039,rs1633015,rs1633023,rs10456372,rs9257799,rs437955,rs2394685,rs1611228,rs1233385,rs734959,rs549934842,rs1611248,rs1610643,rs10456371,rs141615002,rs3095268,rs238871,rs9378187,rs29228,rs1610644,rs9258379,rs56059923,rs5003266,rs3117197,rs62394670,rs29218,rs3130852,rs2844836,rs1611262,rs3130849,rs238877,rs2746150,rs2735041,rs9257809,rs62392946,rs5003264,rs429479,rs563061442,rs2735042,rs531987279,rs1737013,rs376988372,rs3129073,rs62392949,rs1611265,rs1611267,rs2745400,rs2743939,rs45458093,rs408623,rs3131856,rs1592412,rs1233480,rs3094564,rs6934993,rs1362075,rs2535262,rs56290866,rs404240,rs1611238,rs1233495,rs3094642,rs143525179,rs3749970,rs2206853,rs238872,rs238880,rs3094573,rs10456373,rs1614309,rs9380120,rs5003265,rs1633030,rs1611229,rs1737020,rs3131021,rs28359954,rs734962,rs1633018,rs367627576,rs3094574,rs2523432,rs62392950,rs1345227,rs9257800,rs1235162,rs149851804,rs3749971,rs1234844,rs413670,rs9258378,rs1233487,rs1611212,rs9295804,rs2893981,rs1611236,rs3117196,rs238878,rs3095271,rs115325324,rs389419,rs442694,rs2394172,rs1002046,rs3130854,rs3094561,rs3128854,rs9380121,rs2735036,rs548801291,rs9258380,rs4598109,rs3117318,rs9258381,rs1233488,rs1233493,rs238885,rs143857272,rs9257797,rs2021078,rs114069970,rs1611209,rs3117194,rs1611241,rs1615962	50.183
SLF	2684	6	rs188837807	30155864	T	C	20291	-0.00501638	0.00101775	-4.92888	6.08249	rs3129809,rs9262204,rs74699059,rs2517617,rs78485194,rs2894045,rs80187953,rs1264349,rs62407243,rs62390181,rs56185319,rs3094067,rs115391692,rs138820096,rs3094056,rs12111310,rs9262130,rs9261301,rs1061424,rs3094057,rs2516721,rs3095339,rs115485852,rs9262142,rs2105961,rs1264531,rs9968960,rs3094122,rs114604281,rs187590944,rs9262143,rs4282437,rs62390160,rs3130352,rs371172638,rs9262202,rs73421291,rs3131115,rs9261259,rs3094069,rs9968884,rs116771824,rs3095327,rs3132600,rs3129830,rs16896970,rs185032066,rs3130350,rs62407528,rs3130661,rs3095276,rs1136719,rs2523729,rs143064949,rs41272591,rs3131048,rs7740025,rs3129982,rs6927626,rs116099574,rs3132630,rs62407529,rs3132603,rs3094112,rs3094118,rs7766532,rs3094115,rs2524179,rs3132645,rs9262132,rs113447802,rs3095328,rs150354697,rs11158,rs9368624,rs17875371,rs2157678,rs2074477,rs1264538,rs3130377,rs9262120,rs56270681,rs114683462,rs2187974,rs3132649,rs3131041,rs148759934,rs143676895,rs74295302,rs2524186,rs3130245,rs915666,rs3130351,rs2517609,rs3130000,rs3131055,rs116908565,rs3131060,rs7739840,rs9262126,rs3132611,rs3129985,rs2187975,rs9689491,rs3132617,rs1264356,rs3094059,rs3132631,rs3130038,rs9262216,rs1264528,rs3132616,rs114088229,rs3130129,rs62388757,rs3131058,rs1264535,rs1264714,rs78076049,rs2284171,rs61123281,rs56406541,rs180854658,rs76989606,rs9378221,rs189171977,rs3132638,rs76675290,rs3132605,rs149543464,rs1264373,rs7767532,rs115256213,rs139432921,rs77414732,rs9391677,rs3130117,rs62407548,rs116266465,rs9968888,rs1264513,rs3094125,rs2524193,rs61285697,rs2239531,rs9261608,rs12660499,rs3094622,rs142655735,rs10947088,rs15297,rs57493458,rs78313884,rs3129983,rs3094694,rs117044925,rs3094640,rs76480899,rs9468824,rs3131050,rs3130658,rs6931763,rs34193381,rs3132636,rs3131117,rs3130363,rs3129821,rs1059612,rs9262207,rs3129977,rs3130372,rs3095326,rs3132618,rs3129815,rs9262141,rs2284167,rs3131049,rs17719,rs9262201,rs149937965,rs6911628,rs3129986,rs9380156,rs62390162,rs3094627,rs144458375,rs3095332,rs74295903,rs3130365,rs8321,rs71561358,rs74882899,rs9262174,rs2844777,rs1269556,rs9262172,rs56307380,rs3094058,rs148983519,rs28896520,rs140300469,rs77113373,rs12175655,rs149862759,rs3132610,rs3129818,rs928821,rs3129812,rs74295298,rs1573296,rs1264520,rs3094063,rs9262203,rs1245371,rs3094092,rs3129984,rs2844730,rs17194467,rs7760308,rs3129823,rs2524194,rs10947089,rs116665572,rs6936910,rs3130673,rs190865297,rs3095340,rs9378189,rs62407497,rs3094061,rs10484549,rs73423090,rs62407543,rs3131044,rs3130370,rs3131047,rs114826402,rs56248798,rs3131112,rs3130641,rs2106072,rs139331258,rs115134085,rs111491023,rs9262135,rs7768016,rs1264712,rs142087796,rs3095336,rs1061397,rs79585365,rs1264524,rs1970,rs3130141,rs3094621,rs3131056,rs3130665,rs3094060,rs9391802,rs6941249,rs2516677,rs3130376,rs17188113,rs3094064,rs3130247,rs3132639,rs28600807,rs7762787,rs114330342,rs9262200,rs200149000,rs3131053,rs7772240,rs3130375,rs1264376,rs78326233,rs3132625,rs3132647,rs3129810,rs3129978,rs9262215,rs3129973,rs114932228,rs1008403,rs78205117,rs17195712,rs55808509,rs9261290,rs2187980,rs3131054,rs17194460,rs3094024,rs6932954,rs142416161,rs3094114,rs9262081,rs116816200,rs2524201,rs3130374,rs1264516,rs3129981,rs3131036,rs117938604,rs3094023,rs2523712,rs2524178,rs9262211,rs3131111,rs3129974,rs886425,rs74515521,rs9969042,rs3094716,rs56026300,rs3132615,rs3129820,rs80126811,rs3131110,rs7453937,rs3130670,rs138394556,rs3129822,rs113372297,rs3129996,rs3130356,rs75676434,rs3094693	50.5372
SLF	2909	6	rs80153343	26400806	A	G	20708	0.00943225	0.00202268	4.66325	5.50688	rs16891666,rs75236671,rs72843590,rs146464750,rs13220495,rs62394299,rs17271121,rs72843579,rs74636226,rs3799367,rs62394295,rs58011016,rs62394291,rs144093808,rs62394289,rs62394292,rs62394288	49.4515
SLF	2724	6	rs9263874	31170804	G	T	20382	0.00280171	0.000620825	4.51288	5.19413	rs113118400,rs2854005,rs28744238,rs4397267,rs11489178,rs28380898,rs28753009,rs11489180,rs9263869,rs3887382,rs2395474,rs9265776,rs28744242,rs9265884,rs28366071,rs9263881,rs3997995,rs12660585,rs9501082,rs9263867,rs111301312,rs6934570,rs9501079,rs28362359	51.0528
SLF	1292	6	rs3130648	30800326	T	C	20708	0.00233607	0.000580315	4.02551	4.24525	rs114522810	50.7896
SLF	1684	7	rs4278101	96215152	T	C	20668	-0.00303942	0.000537844	-5.65112	7.7975	rs13228199,rs11762560,rs10272873,rs4335059,rs7788173,rs12536845,rs4486124,rs28772872,rs13233151,rs74637482,rs6951355,rs10953182,rs6955994,rs9655756,rs34999158,rs62471424,rs10240328,rs6943472,rs13245953,rs11767681,rs4296976,rs28404071,rs10250692,rs17495527,rs2272224,rs61231146,rs77935746,rs62471427,rs9719957,rs62471425,rs6465525,rs62471380,rs4367457,rs10953189,rs6968210,rs2189467,rs111328903,rs11768577,rs1524924,rs202234762,rs10953183,rs12669203,rs79824466,rs6968090,rs1524926,rs62470365,rs199820767,rs11974183,rs151218739,rs62470380,rs555224388,rs7812221,rs12670050,rs10429035,rs3823755,rs1989966,rs10279079,rs73228320,rs1880512,rs4313087,rs952005,rs17496412,rs12534051,rs7776846,rs1524919,rs4346937,rs76144797,rs201650162,rs62470375,rs4487685,rs10260345,rs6465517,rs186154123,rs62471404,rs12533119,rs4727341,rs56144616,rs6959178,rs112690422,rs67055449,rs4342522,rs62471426,rs10226065,rs1464807,rs62470387,rs79115242,rs6961162,rs73228322,rs12704861,rs4729277,rs62470376,rs149384260,rs13239179,rs10278627,rs6465515,rs141534760,rs11972202,rs6962528,rs9769514,rs7792972,rs62470372,rs6959014,rs10258890,rs10249092,rs12534601,rs17497309,rs10499923,rs953438,rs10273072,rs10233126,rs9769493,rs4727340,rs62470370,rs7790840,rs17410662,rs35371656,rs12536037,rs10269596,rs62471377,rs7341387,rs9771382,rs10224032,rs7796023,rs4729274,rs17410950,rs62470049,rs10225703,rs62470051,rs4566970,rs1524922,rs12530918,rs17497330,rs7784410,rs1917486,rs940620,rs62470381,rs10240084,rs12704852,rs13241030,rs13244919,rs7776689,rs10953181,rs12704851,rs62471374,rs4729273,rs12539556,rs4727339,rs62471375,rs5000437,rs57205290,rs6967285,rs34898775,rs6957134,rs62470407,rs4146263,rs2272223,rs10277869,rs368236264,rs17410867,rs11765423,rs11762707,rs10953185,rs10224024,rs12055130,rs4729276,rs9771439,rs181043325,rs12530658,rs6465531,rs62470368,rs199950613,rs62470366,rs77578871,rs6465524,rs10272678,rs7776727,rs56008260,rs13235131,rs6465520,rs147588997,rs10274117,rs4729275,rs12530663,rs10227638,rs7798484,rs7780230,rs1554658,rs10458281,rs76173762,rs7801752,rs7790674,rs10240174,rs17167761,rs5000436,rs10953184,rs62470050,rs12234766,rs62470404,rs11773448	112.245
SLF	2486	7	rs74504435	54949256	G	A	20535	-0.00459179	0.000817914	-5.61402	7.70405	rs80013346,rs2330761,rs59010780,rs77799804,rs2252703,rs60058809,rs2330763,rs55982832,rs2709272,rs142461330,rs62449580,rs11765408,rs79335915,rs4587285,rs2538066,rs2250836,rs6978990,rs77126132,rs17583554,rs7811499,rs55662545,rs58626582,rs2330759,rs7793297,rs12532036,rs2252586,rs10499753,rs6945082,rs12538812,rs2709275,rs2709274,rs151057105,rs2256662,rs12055922,rs117108585,rs17583407,rs4947951,rs6979446,rs10488134,rs6960221,rs6593195,rs73410456,rs13246965,rs17584903,rs56164988,rs6965242,rs2538067,rs76928645,rs6946428,rs6964716,rs2538068,rs11238335,rs73410447,rs7793272,rs79093312,rs2709276,rs17565126	80.7105
SLF	914	7	rs2247636	150899718	A	G	20395	-0.00283144	0.000538282	-5.26013	6.84178	rs60252231,rs6967282,rs10273337,rs4725999,rs4725993,rs729712,rs2288650,rs10256812,rs6949587,rs34581141,rs13242523,rs310599,rs139637887,rs34710456,rs2487157,rs2608291,rs10232511,rs62490311,rs12532824,rs6947988,rs62490313,rs1563636,rs310584,rs10242437,rs3800793,rs76004471,rs729710,rs6951528,rs10952302,rs62489628,rs1036061,rs310595,rs7792368,rs4236428,rs310597,rs310586,rs1036062,rs35151345,rs1001760,rs6970983,rs891510,rs141962119,rs2608289,rs10264747,rs1430624,rs10244332,rs4725394,rs4725995,rs749320,rs62489629,rs1966602,rs310592,rs7385751,rs7786030,rs6945607,rs13246990,rs4725392,rs2242141,rs10952303,rs62490310,rs310585,rs4725992,rs1077122,rs2414,rs310583,rs6943608,rs768403,rs6464132,rs6464133,rs62489652,rs310598,rs10085680	168.451
SLF	907	7	rs9278	150750980	T	C	20192	-0.00339588	0.000660141	-5.14417	6.57072	rs6464129,rs10952301,rs12703112,rs6970773,rs34104727,rs4725988,rs6957724,rs3793337,rs11769922,rs2303933,rs11770520,rs34308016,rs1050702,rs35900662,rs11977275,rs11769150,rs11975690,rs2069456,rs13246833,rs11766855,rs11769256,rs10952299,rs6944859,rs4725389	168.156
SLF	1611	8	rs408753	26441562	G	A	20667	-0.00440373	0.000532961	-8.26277	15.8467	rs7835006,rs2197181,rs1442337,rs11775980,rs4872448,rs6991152,rs17055404,rs1662248,rs12543398,rs4871986,rs80246162,rs920696,rs6557929,rs73227633,rs73229609,rs11990271,rs56024323,rs327233,rs66493712,rs7827731,rs17321041,rs77560160,rs12678418,rs13273880,rs2028554,rs920697,rs73227606,rs75470340,rs74972796,rs379266,rs78222082,rs56011322,rs7840494,rs13265210,rs17055703,rs34609604,rs35491396,rs4872449,rs4872457,rs10098679,rs10503788,rs62493446,rs7832234,rs6987195,rs73229608,rs55906521,rs10101608,rs144076730,rs10503789,rs748545,rs7017784,rs6998628,rs2585456,rs62494667,rs13279020,rs7011131,rs17318799,rs7829347,rs5029306,rs2584188,rs10503792,rs17330796,rs399788,rs55848744,rs9644117,rs59762660,rs73226164,rs7829088,rs13279683,rs17322528,rs2585476,rs76729423,rs7834325,rs11778321,rs1867169,rs41432246,rs4872453,rs68156407,rs11863,rs12545191,rs1465939,rs66971911,rs141708229,rs573546428,rs6985644,rs6557927,rs1122215,rs2585455,rs958573,rs17322366,rs17055537,rs328103,rs10866850,rs6999365,rs452787,rs328098,rs77739405,rs73226183,rs384908,rs73226180,rs327225,rs871185,rs28498128,rs62491050,rs56214715,rs6557933,rs6994227,rs73224138,rs10503794,rs2197180,rs13249543,rs80065748,rs73226182,rs78451229,rs327237,rs11135939,rs17322303,rs2585459,rs79990386,rs17055334,rs28437219,rs1899497,rs1465940,rs12677657,rs1808892,rs13249662,rs79944741,rs11776801,rs17666,rs9693984,rs73227611,rs59148879,rs11775497,rs60036603,rs73229620,rs11781198,rs77163697,rs2322130,rs2584184,rs73229614,rs73226148,rs7005443,rs35219984,rs429787,rs6987332,rs11780047,rs34382665,rs62491046,rs17055516,rs138847576,rs11135942,rs62491044,rs4480124,rs12677999,rs62493404,rs62491043,rs4872450,rs148712013,rs753508,rs142259278,rs2584187,rs749936,rs9644118,rs117929388,rs9314324,rs62493409,rs12680267,rs1899498,rs17322324,rs17403251,rs62494666,rs73554189,rs7000280,rs7014918,rs1442891,rs73224167,rs17322640,rs28480329,rs189023,rs376954,rs11990945,rs62493367,rs418624,rs9314325,rs35717375,rs1122214,rs4733013,rs73224175,rs1442887,rs9314326,rs2584185,rs17055715,rs1372882,rs6984375,rs62493403,rs4872451,rs3922658,rs451164,rs13260473,rs12674776,rs28575479,rs148726470,rs4733053,rs2083739,rs6998891,rs144222402,rs7000572,rs11776080,rs10107642,rs10088957,rs13249892,rs13258081,rs429591,rs400181,rs6993422,rs7003819,rs4478581,rs403185,rs17055758,rs6988996,rs6980911,rs11774518,rs73226184,rs17322051,rs17319724,rs62493436,rs1899494,rs11782452,rs6999863,rs73229613,rs73554163,rs73226145,rs7819607,rs708621,rs415524,rs6992095,rs11775862,rs73226141,rs62493368,rs17322408,rs13278883,rs73226185,rs73226134,rs7812694,rs13281659,rs17422864,rs35493897,rs150033119,rs62493444,rs3808564,rs327236,rs404735,rs17055673,rs56322416,rs11785449,rs73227603,rs78307226,rs62494664,rs73227691,rs12543392,rs11775994,rs79848428,rs9692866,rs6997294,rs7834590,rs12680365,rs6557931,rs11135940,rs12678399,rs140462958,rs11135949,rs36041454,rs13250816,rs6997659,rs442103,rs7827126,rs13271910,rs7818193,rs11775859,rs12550663,rs1442886,rs1465941,rs71504469,rs34151191,rs73226179,rs62493447,rs1465942,rs62493434,rs12677981,rs184487,rs73229626,rs66641045,rs73226137,rs448872,rs1561817,rs10503791,rs62493445,rs10495,rs10503790,rs7831201,rs364508,rs7825468,rs17319788,rs12678637,rs73229628,rs13255972,rs11775967,rs17404749,rs60565850,rs62493402,rs424138,rs62491045,rs1561818,rs73226144,rs146984372,rs6999275,rs114573485,rs12155555,rs327214,rs11995523,rs10481341,rs73229627,rs328104,rs4585754,rs76752934,rs10866852,rs4733033,rs73229617,rs60373916,rs17055725,rs388047,rs17321828,rs13277175,rs62491959,rs7818301,rs327235,rs11780026,rs190140,rs753509,rs327232,rs12546828,rs6557930,rs749935,rs73224163,rs11784967,rs45471201,rs144805423,rs9692850,rs719587,rs327234,rs17055767,rs4461907,rs73227650,rs62491047,rs17419937,rs10104812,rs170588,rs371255,rs10503793,rs1372879,rs62491042,rs7819249	58.2387
SLF	2369	8	rs35257077	142235049	T	C	20589	0.00355541	0.000522315	6.80702	11.0016	rs12548000,rs4961341,rs3739240,rs12544261,rs2304282,rs3739235,rs2304279,rs2288996,rs753779,rs10112337,rs143870415,rs6987335,rs13724,rs12549363,rs6578153,rs10103731,rs13253652,rs6982449,rs3824234,rs12549914,rs71516610,rs10875468,rs79119657,rs13261781,rs111655143,rs3739238,rs55846720,rs12544863,rs10107024,rs753778,rs4961340,rs1865249,rs34591810,rs10092439,rs10087637,rs7005996,rs4961257,rs12547573,rs10107599,rs892364,rs4961339,rs11167039,rs10875467,rs7386967,rs2288997,rs4437700,rs2010596,rs12543725,rs59918340,rs3824233,rs2043422,rs71516609,rs10101692,rs13276184,rs34290298,rs13253640,rs3824235,rs12550677,rs9792,rs13252660,rs13278830,rs4961255,rs4961256,rs7001864,rs7007986,rs2288998,rs6983780,rs11785840,rs7017848,rs71516606,rs11775886,rs35313521,rs112742445,rs3739234,rs147752186,rs2288999,rs7014062,rs4961338,rs1045303,rs11579,rs7814873,rs79286730,rs10102728,rs11784862,rs6990186,rs4961258,rs10098385	172.092
SLF	1058	8	rs55705857	130645692	G	A	20708	-0.00732114	0.00126563	-5.78458	8.13851	rs6470743,rs72716328,rs147958197,rs144786745,rs6985032,rs1077236,rs68055908,rs72716319,rs16904140,rs4498505,rs12542190,rs16904135,rs143893586,rs10505545	152.865
SLF	1962	8	rs2369412	142033079	A	C	20105	0.00247651	0.000476156	5.20105	6.70297	rs7001816,rs10435691,rs12680119,rs1868276,rs7815065,rs1567466,rs2175310,rs306965,rs7834152,rs306963,rs4961315,rs3887342,rs895765,rs13260390,rs13268108,rs306967,rs4961316,rs35099979,rs6984592,rs1550955,rs10102219,rs1868277,rs306970,rs6988158	171.563
SLF	2141	9	rs686661	125784975	T	C	20638	0.00390515	0.000750486	5.20349	6.70867	rs4838032,rs4378031,rs700095,rs2241083,rs624108,rs7870270,rs700081,rs12684080,rs4838038,rs634305,rs72616644,rs803736,rs592564,rs58012568,rs2487387,rs593930,rs700067,rs10985813,rs60371393,rs9409266,rs6478576,rs7863124,rs10985869,rs10818776,rs700059,rs667057,rs2000244,rs28394394,rs71511547,rs4838018,rs783203,rs733329,rs4838035,rs57140227,rs2275510,rs12686096,rs618746,rs7044347,rs12335837,rs700071,rs10818764,rs591883,rs700088,rs2793003,rs653441,rs7048271,rs7868255,rs803732,rs1147319,rs34963855,rs644490,rs587364,rs2596701,rs700068,rs700083,rs3758332,rs10760259,rs10985894,rs10818775,rs2596694,rs783200,rs4838037,rs10513413,rs2153920,rs34632256,rs7032325,rs7027254,rs12981,rs614274,rs646545,rs13299383,rs700076,rs2488597,rs4838025,rs671644,rs2596695,rs10985913,rs10760265,rs10985910,rs12352446,rs76671344,rs2793008,rs10818778,rs10818794,rs35091070,rs2596704,rs700062,rs803714,rs2430397,rs4838021,rs3758333,rs1147321,rs373397810,rs112170921,rs2416898,rs2241064,rs2900212,rs10818758,rs34023123,rs9409265,rs1868590,rs803715,rs674625,rs700080,rs10760258,rs10818761,rs61167274,rs2488465,rs13284547,rs677922,rs2430396,rs10818799,rs10985934,rs600967,rs2251495,rs10818760,rs12379685,rs623038,rs10985814,rs10760271,rs7026810,rs675273,rs10818771,rs16912523,rs2791439,rs4292762,rs7849410,rs700092,rs10818797,rs803726,rs700086,rs2596692,rs67084629,rs1089996,rs7045928,rs10760260,rs7872023,rs10985915,rs2416899,rs600216,rs35819467,rs10818798,rs700070,rs700074,rs631086,rs12344903,rs700072,rs803733,rs679064,rs10985827,rs10818789,rs10985831,rs662117,rs700091,rs700061,rs12379325,rs10760257,rs7031111,rs700065,rs1147322,rs7026688,rs10121252,rs584048,rs10818767,rs7854147,rs2044765,rs72753298,rs620361,rs2797455,rs10985922,rs2000242,rs644712,rs4838036,rs10818763,rs3824535,rs13290629,rs7870805,rs35426790,rs2211425,rs2540074,rs2539931,rs2791438,rs13287601,rs2095962,rs2000243,rs71511562,rs10985875,rs112978200,rs10985844,rs2488466,rs1147318,rs646162,rs4838029,rs10985793,rs10985876,rs586863,rs7035966,rs803734,rs116119368	149.966
SLF	1615	10	rs7901788	118763586	C	T	20217	-0.00462883	0.000599017	-7.72737	13.9594	rs7917897,rs10787749,rs61873019,rs11197866,rs7083543,rs2118206,rs61873046,rs12251711,rs1681725,rs140841833,rs2101264,rs10510025,rs75492875,rs1419832,rs2420308,rs9421242,rs61873020,rs3781566,rs11528300,rs1898354,rs10787753,rs17540632,rs9421249,rs17809748,rs1947798,rs1681736,rs879255,rs6585420,rs7087685,rs2257791,rs2083022,rs145575061,rs10886031,rs186915248,rs10128516,rs1898351,rs73385301,rs202135930,rs12244454,rs564218812,rs10749236,rs11197892,rs1681742,rs10886017,rs1614092,rs7088180,rs10787759,rs11593277,rs10732812,rs11197899,rs10886036,rs7909152,rs10886028,rs744937,rs10749237,rs1681738,rs7079724,rs10510026,rs1961311,rs4752018,rs11197875,rs7087662,rs1681740,rs58716688,rs17095834,rs3125620,rs10510027,rs9421248,rs10787747,rs1678050,rs1681739,rs9421247,rs1905539,rs7094283,rs3847479,rs2531690,rs1638436,rs1637570,rs1904302,rs1023552,rs7097645,rs76060179,rs7085083,rs7093171,rs10787762,rs10886014,rs10886016,rs10886029,rs370819925,rs7081325,rs199940128,rs11197871,rs10749238,rs740600,rs9421246,rs1898353,rs72833408,rs4752015,rs10787754,rs10886022,rs1898355,rs117130782,rs2291316,rs11197863,rs148097730,rs11596173,rs10787751,rs10787745,rs17612336,rs17678211,rs4752012,rs1637556,rs1681748,rs3095122,rs11197861,rs9787575,rs7076770,rs11197870,rs12268087,rs11197836,rs189272743,rs7088340,rs1023550,rs719012,rs4752028,rs6585429,rs117888403,rs11197878,rs1681749,rs9420215,rs10886032,rs1626678,rs11197838,rs111741743,rs2118207,rs9420210,rs2420307,rs7089699,rs182156418,rs1637572,rs7902527,rs1681741,rs722564,rs1637558,rs17095744,rs61873047,rs1898357,rs1871345,rs11197868,rs139226044,rs61872995,rs12774341,rs1023549,rs1905542,rs11598817,rs1681752,rs142967045,rs140673656,rs7072663,rs1023551,rs10444104,rs2170862,rs73387286,rs1681723,rs10787738,rs1905538,rs10787735,rs6585426,rs10787744,rs11197843,rs10886034,rs10787757,rs7094514,rs11197834,rs11197877,rs7896612,rs1122688,rs1638438,rs10886038,rs7903295,rs10218905,rs7078160,rs57787663,rs758371,rs10886042,rs10886043,rs11492810,rs2531689,rs10886010,rs7092957,rs4638225,rs61872990,rs12769006,rs11197819,rs6585422,rs7077565,rs117192902,rs11197820,rs1865955,rs7919506,rs1898349,rs11197825,rs10787730,rs140720411,rs6585419,rs740363,rs1637565,rs726525,rs1637571,rs751233,rs10787760,rs1681743,rs1905541,rs77616788,rs1419833,rs58593329,rs751231	145.232
SLF	3007	10	rs55983834	105601210	T	C	20673	0.00202039	0.000431637	4.68077	5.54394	rs11191829,rs7909791,rs2488001,rs1265166,rs374586152,rs7091346,rs10883944,rs371240513,rs4399264,rs78381949,rs61861137,rs1977230,rs2073338,rs10786772,rs10883926,rs117231653,rs2475216,rs11191822,rs1265165,rs67764572,rs9420904,rs10786776,rs2475215,rs61861138,rs2475218,rs78690018,rs12573103,rs2756116,rs7076119,rs2487999,rs4918052,rs2488000,rs2995264,rs61861151,rs11191836,rs10883936,rs10883928,rs2475214,rs7902587,rs11191833,rs2984131,rs11191839,rs2984132,rs79908216,rs911547	131.139
SLF	1610	11	rs2702639	19447873	C	T	20617	-0.00332204	0.000514651	-6.45494	9.96552	rs4757809,rs3110090,rs12708340,rs55944833,rs4757806,rs11604718,rs2729921,rs2702721,rs1032193,rs12791851,rs10766559,rs4643053,rs10741771,rs2702737,rs2702625,rs3110084,rs11025146,rs7396646,rs4757808,rs2632034,rs999884,rs66615852,rs10766558,rs1487208,rs717015,rs2632020,rs10833109,rs12798963,rs2702724,rs77800379,rs2632033,rs2403494,rs12418870,rs117383476,rs4488177,rs2702642,rs10766561,rs2702736,rs1386446,rs17508740,rs2632017,rs11025126,rs7121113,rs2702738,rs10833124,rs12271695,rs10766562,rs7124931,rs10833108,rs34429961,rs3110088,rs2702742,rs79458508,rs11025160,rs1487185,rs4550206,rs4757807,rs77304879,rs12285999,rs10766563,rs7103939,rs11025152,rs7396637,rs11602549,rs1158744,rs2702648,rs2729883,rs7931170,rs986656,rs2632011,rs10766565,rs12788566,rs1961259,rs2632046,rs4515943,rs2632013,rs2632019,rs28567419,rs2632018,rs17594372,rs4604854,rs2632030,rs1487205,rs6483604,rs10833123,rs10833110,rs77293271,rs2702650,rs4757818,rs7942992,rs35565625,rs2702741,rs4296018,rs7483968,rs4757810,rs12222168,rs984894,rs2702626,rs10833116,rs1872805,rs78726816,rs3108802,rs2702652,rs10741775,rs10833120,rs1032192,rs3110085,rs2702623,rs10833128,rs2729884,rs7395426,rs60637739,rs4387333,rs555115490,rs2702627,rs1386455,rs3108801,rs4462314,rs4255518,rs3110089,rs10833118,rs10833117,rs4287318,rs2702647,rs2632031,rs4379819,rs11025139,rs1386456,rs2729926,rs11025149,rs2046574,rs11025148,rs12283826,rs2702645,rs2632051,rs2702629,rs55696812,rs11820210,rs7122324,rs2729923,rs10833111,rs2632014,rs7932250,rs10741772,rs2046575,rs2729922,rs11025153,rs2129538,rs10766556,rs10741773,rs10500855,rs1032190,rs7108145,rs2702739,rs11025155,rs2403441,rs2702624,rs12289842,rs878581,rs4757816,rs10833127,rs56274105,rs2702657,rs2729919,rs1032194,rs7932438,rs12416781,rs2632016,rs11025141,rs78557403,rs11025147,rs901574,rs2632010,rs11025162,rs2729898,rs2702651,rs2729920,rs10833119,rs4757815,rs4457725,rs2702700,rs1386454,rs10833122,rs2729924,rs7948652,rs2729929,rs11025138,rs4757819,rs56101035,rs4279985,rs11025135,rs35224384,rs7948707,rs61446304,rs4756999,rs7396643,rs10766555,rs11025151,rs117193255,rs2007113,rs11025131,rs2702702,rs7948699,rs2729899,rs12295258,rs4423163,rs10833115	33.1724
SLF	898	11	rs11039244	47466442	A	G	20667	-0.00314576	0.000571355	-5.50579	7.43471	rs10742817,rs72907976,rs10838740,rs6485774,rs12360643,rs141023016,rs79811093,rs4539273,rs2242081,rs7933184,rs2280231,rs2305982,rs2930189,rs11039283,rs111994526,rs58357937,rs754434,rs28617307,rs10838736,rs7944532,rs7942031,rs10742814,rs11039376,rs11039419,rs11039401,rs10838768,rs77073917,rs113459934,rs10769300,rs1044269,rs3740699,rs7120548,rs6485758,rs79476064,rs61895112,rs10838760,rs10769299,rs11821860,rs59837204,rs147850410,rs58119589,rs60882887,rs6485773,rs10838782,rs34242224,rs11039447,rs10838784,rs11039337,rs7107792,rs12226590,rs7117644,rs4752843,rs113807977,rs7119280,rs7115371,rs11823490,rs11039377,rs10838767,rs2125838,rs7934481,rs1471712,rs7939420,rs10742824,rs12286721,rs78102943,rs1474056,rs7104036,rs7114813,rs12785949,rs1729297,rs10838739,rs11820480,rs7936948,rs1228020,rs6485797,rs11039431,rs2950888,rs11039414,rs6485784,rs12295364,rs10458914,rs11039345,rs57436966,rs7935521,rs11039432,rs6485775,rs4752839,rs7945100,rs4752798,rs12803857,rs112349168,rs4752886,rs77685652,rs7124396,rs4752783,rs7935273,rs1563821,rs10769282,rs7117115,rs10838758,rs10838786,rs7941441,rs142814320,rs112421299,rs7950674,rs7931089,rs11039409,rs1228021,rs7113640,rs7948468,rs10769307,rs77073508,rs75902445,rs2930188,rs112957453,rs111834609,rs2869532,rs10838753,rs7123952,rs3740684,rs11039332,rs7115228,rs7116970,rs1483988,rs10838725,rs79145982,rs7927445,rs4752879,rs4752792,rs1872167,rs12576933,rs80191054,rs12366244,rs2904127,rs12577383,rs10838769,rs7943213,rs7114011,rs11822402,rs10838777,rs72911714,rs11039329,rs57828885,rs11039434,rs12362318,rs2046377,rs112000051,rs2290851,rs7945312,rs10742816,rs12361415,rs12224672,rs78425900,rs6485795,rs2626567,rs74385561,rs11819955,rs59631865,rs4303192,rs3886262,rs11039415,rs7927611,rs2203712,rs10838741,rs7116346,rs7950696,rs7108479,rs7121038,rs4752858,rs6485763,rs60833259,rs11039280,rs3816605,rs7120737,rs4147730,rs7116299,rs7116320,rs7105791,rs11039278,rs17791016,rs10838759,rs4752786,rs7130433,rs11824971,rs60929305,rs34228231,rs113964990,rs7119517,rs4752860,rs7122182,rs7118747,rs10838731,rs11039284,rs11039402,rs74335517,rs12807014,rs7124949,rs7932759,rs1227998,rs1681627,rs4543938,rs11039266,rs11039379,rs17198158,rs77465292,rs71475921,rs4752837,rs147543543,rs7111606,rs11039392,rs12225854,rs7111509,rs7942074,rs3847503,rs75129833,rs7111576,rs4752796,rs11039297,rs111651411,rs2305983,rs61895765,rs2869541,rs10838774,rs3758655,rs10838776,rs7107922,rs12226431,rs34312154,rs10838763,rs7944084,rs12421563,rs79140737,rs80271216,rs4752836,rs1228019,rs12225051,rs4752877,rs4752865,rs7932703,rs7933896,rs10838790,rs111867185,rs4752848,rs10838745,rs7110300,rs1227997,rs7945911,rs9633830,rs1017730,rs7107535,rs7112248,rs6485783,rs10742820,rs11039364,rs11039387,rs76472587,rs61895110,rs7129237,rs2869024,rs11821273,rs1056387,rs11039429,rs7103013,rs10838746,rs7126378,rs10838751,rs2138767,rs11039300,rs10769285,rs10838771,rs6485778,rs11039398,rs7118178,rs2869534,rs79368019,rs9666924,rs4752872,rs147311748,rs11039290,rs11039336,rs59205786,rs7107356,rs7102205,rs7111873,rs10838754,rs7929014,rs75334064,rs11039448,rs76239753,rs75814357,rs7101582,rs7935528,rs12223593,rs7121264,rs7952204,rs10838773,rs7929725,rs4752791,rs2170815,rs6485788,rs11824990	66.5288
SLF	1373	11	rs17508432	19389360	A	C	20708	0.00655292	0.00140267	4.67173	5.52481	rs4757793,rs10741770,rs4582956,rs2729846,rs4492799,rs2729845,rs4393295,rs2654010,rs2702705,rs2702622,rs2729841,rs78704459,rs11605845,rs10833098,rs1354268,rs2654008,rs60795448	32.9004
SLF	2162	11	rs80244664	63532464	A	G	20654	0.00941192	0.00213373	4.41102	4.98764	rs79913410,rs140439712,rs79367033,rs79996661,rs74676313,rs147967497,rs118046791,rs185776954,rs148959377,rs17657473	72.7266
SLF	3139	11	rs146106068	63316697	A	G	20519	-0.0095532	0.00227803	-4.19363	4.56141	rs79630302,rs61929704,rs79273752	72.4725
SLF	1365	12	rs60492271	108501975	A	G	20633	0.00713936	0.00149753	4.76741	5.72907	rs7316014,rs79449355,rs75703381,rs7134961,rs113928302,rs112022793	127.355
SLF	730	12	rs4964649	108569304	T	C	20616	-0.00279589	0.000676936	-4.13021	4.44078	rs1365311,rs7975964,rs4964643,rs7971456,rs1344606,rs1582775,rs7973976,rs4964233,rs751798,rs4964232,rs1106752,rs1426352,rs7973562,rs2374977,rs4964658,rs7299104,rs4964644,rs7976025,rs1544883	127.642
SLF	1498	14	rs78349529	59644286	G	A	20490	0.00444455	0.000776116	5.72666	7.98958	rs4901902,rs10498487,rs72724695,rs1438521,rs28673301,rs117461235,rs34109793,rs61986013,rs17255311,rs76787422,rs17833758,rs6573244,rs36028182,rs17095839,rs4901904,rs34684201,rs78369122,rs1252909,rs17095853,rs76674533,rs55649771,rs75255901,rs145579016,rs1015428,rs74826997,rs12147865,rs8017253,rs6573249,rs61986014,rs1252913,rs79814107,rs117255489,rs1252914,rs56115079,rs77168169,rs17833769,rs17833752,rs143720575,rs2053300,rs111976610,rs73313052,rs113675539,rs1770518,rs2164950,rs113888952,rs2053299,rs79360654,rs17255304,rs4901906,rs11158250,rs76850797,rs7157622,rs10498489,rs112195026,rs72724702,rs7151363,rs77618329,rs113269922,rs17095856,rs17095819,rs1252907,rs17255395,rs17095842,rs79218546,rs1252906,rs17255402,rs76119478,rs78032956,rs72726305,rs11624978,rs1252992,rs72724697,rs34898843,rs76341705,rs12887755	54.3855
SLF	1328	14	rs2072674	105623512	C	T	20643	-0.00294065	0.000522969	-5.623	7.72661	rs1882845,rs11160838,rs10139596,rs2242634,rs2238287,rs4983590,rs10873555,rs2816637,rs2242635,rs10139201,rs3784234,rs1967639,rs741859,rs141397123,rs2239285,rs3759782,rs8017877,rs10139450,rs2003181,rs11844206,rs12434777,rs2072673,rs2272591,rs2816676,rs3784238,rs10873556,rs880616,rs2072675,rs11625865,rs11625862,rs3784237,rs760269,rs3825761,rs10873554,rs3825763,rs3784235,rs3784236,rs66956754,rs2816639,rs4146328,rs11844119,rs4983589,rs7151594,rs3784239,rs1882848,rs10149229	114.683
SLF	353	14	rs35522344	100283856	T	C	20613	-0.0029544	0.000534037	-5.5322	7.49998	rs4905897,rs976452,rs1191117,rs7158713,rs7152866,rs4905896,rs35690196,rs77556404,rs1191104,rs12434231,rs7158712,rs17099126,rs12898089,rs1191120,rs1191113,rs3783324,rs7154495,rs1191111,rs1191107,rs8015306,rs7159284,rs10130307,rs7154519,rs746698,rs6575752,rs10083477,rs10151665,rs976453,rs12433398,rs7158722,rs1743040,rs1951579,rs10141863,rs74838791,rs56100401,rs1191105,rs1191112,rs976451,rs1191109,rs12879129,rs12891247,rs117381745,rs1211852,rs4905899,rs72710011,rs8019086,rs8181926	106.721
SLF	3131	14	rs10145711	59071574	G	A	20071	-0.00338666	0.000629314	-5.38152	7.13158	rs221326,rs149142,rs1742882,rs468167,rs574045605,rs160458,rs167481,rs160468,rs61976276,rs311815,rs373820461,rs170239,rs221325,rs160459,rs311813,rs4898962,rs10782438,rs186347,rs191103,rs160461,rs57575531,rs160460,rs183400,rs140202057,rs311814,rs72718776,rs183966378	53.8425
SLF	666	15	rs4924345	39639898	C	A	20587	0.0114929	0.00101055	11.373	29.244	rs12595668,rs75367938,rs4923821,rs3960597,rs8040484,rs4923823,rs7497593,rs62002276,rs17692294,rs276865,rs9302101,rs55815708,rs73393472,rs7179941,rs28520337,rs4545788,rs10851381,rs17691453,rs11070197,rs1354597,rs11636013,rs28460795,rs117193619,rs4924346,rs4277317,rs11630143,rs4509989,rs11070193,rs11630296,rs3973365,rs878728,rs78045298,rs11634774,rs1440800,rs75669615,rs77742801,rs2119402,rs7169101,rs7172230,rs77912390,rs62002336,rs16968662,rs4586401,rs11070183,rs16968876,rs1440802,rs1371962,rs112821124,rs62008264,rs73393456,rs7167055,rs17612917,rs10048020,rs60664658,rs3973349,rs6492868,rs17613185,rs1371958,rs3862144,rs10851388,rs11854792,rs1371968,rs7181250,rs10152323,rs11070198,rs62002282,rs16968739,rs9652437,rs145172346,rs3973348,rs4924352,rs10851384,rs1371963,rs12442944,rs61520337,rs8038768,rs4328411,rs7173445,rs77252089,rs1157998,rs59469479,rs11631290,rs4260028,rs894042,rs4923822,rs12591462,rs2816587,rs59203590,rs1080066,rs6492866,rs34356989,rs10851386,rs57115092,rs66497604,rs4622486,rs1530219,rs8041440,rs112148080,rs11639391,rs17692507,rs894043,rs10152999,rs2119403,rs7179853,rs4482254,rs16968670,rs34893836,rs4924351,rs12442932,rs139801643,rs58587604,rs4506869,rs3892720,rs55851101,rs1157999,rs2053446,rs6492872,rs12907993,rs2411267,rs11070178,rs7164730,rs11631466,rs1036718,rs77493130,rs11631371,rs11634150,rs11638467,rs11633745,rs8038785,rs166722,rs61601851,rs8037961,rs8035691,rs156789,rs4556763,rs746265,rs28397054,rs75524703,rs11855573,rs11634541,rs1505272,rs1822105,rs1505280,rs17622678,rs6492879,rs4622487,rs12916873,rs56758724,rs10851385,rs56214701,rs74008125,rs62008266,rs6416433,rs11638546,rs10152992,rs62002280,rs7174403,rs62006048,rs16968678,rs35391898,rs4392035,rs11638679,rs28728196,rs72722933,rs3910644,rs6492867,rs62002283,rs59068114,rs4244570,rs4429266,rs8027538,rs7173531,rs9921020,rs156657,rs11637839,rs34680120,rs55948686,rs8032326,rs1020180,rs77965329,rs8025239,rs17622532,rs11638016,rs60313653,rs57303613,rs17694988,rs1505279,rs2623471,rs2033939,rs3973350,rs1394750,rs17621729,rs11636438,rs55848083,rs34799287,rs55977125,rs6492880,rs1899225,rs12907606,rs79958364,rs11638505,rs7182018,rs7496544,rs2033938,rs60380125,rs1505270,rs10520129,rs11631702,rs11629938,rs10152469,rs156800,rs58613480,rs8030047,rs994613,rs142294735,rs1837636,rs12592015,rs1371960,rs11633545,rs77470370,rs11070189,rs4132201,rs60456859,rs978740,rs997752,rs12591944,rs72722978,rs12442955,rs8031142,rs8024163,rs11631318,rs8032190,rs935051,rs2135146,rs56003663,rs11634167,rs12905527,rs28570488,rs12440113,rs12902895,rs4506868,rs11634087,rs2868072,rs2119406,rs4417529,rs6492871,rs7171648,rs1978915,rs11070177,rs6492878,rs2033937,rs3892721,rs4566132,rs10851389,rs72722959,rs11070185,rs4627311,rs13329154,rs1157997,rs56113415,rs9806435,rs10851382,rs8023965,rs12909502,rs35327539,rs998005,rs7174033	61.3226
SLF	2205	15	rs117505383	39510030	A	C	20633	0.00589734	0.00131992	4.46795	5.10253	rs6492865,rs17684887,rs146333101,rs8035407	60.9232
SLF	2028	16	rs4843226	87225264	T	C	20649	0.00379079	0.000544681	6.95965	11.4671	rs7185688,rs10863183,rs12920553,rs4843229,rs9933149,rs1110339,rs55679521,rs4843223,rs35408318,rs564253809,rs4843558,rs4843569,rs4843553,rs4843560,rs4240787,rs11647669,rs11863620,rs12711473,rs12711474,rs12928520,rs11648984,rs4843555,rs4843572,rs12149643,rs28655023,rs4843556,rs6540016,rs4843221,rs11861033,rs56023709,rs8055080,rs12921714,rs4843547,rs9308341,rs4843227,rs9308342,rs11641115,rs9783786,rs11860417,rs11645614,rs12921170,rs9783773,rs4240790,rs7196520,rs62650864,rs7500241,rs4240789,rs7203251,rs1108048,rs35555768,rs60586550,rs66506946,rs9888792,rs4843549,rs12711472,rs11864957,rs4843552,rs4240788,rs4843548,rs56399712,rs9937293,rs4843559,rs13331098,rs9308343,rs12445186,rs11647053,rs6540017,rs4240791,rs4843554,rs4240792	125.34
SLF	988	16	rs17232330	89870143	A	C	20567	0.00464685	0.000729596	6.36907	9.72085	rs34120897,rs1079558,rs62052226,rs3803687,rs75110337,rs12599473,rs139835877,rs7184956,rs17233868,rs3923703,rs56283750,rs62054605,rs7201321,rs11642267,rs144195940,rs11641201,rs1108063,rs7190823,rs12923145,rs78908302,rs11646229,rs34395984,rs114335836,rs4313809,rs62053702,rs8049897,rs139810560,rs7197627,rs1004047,rs2190806,rs1974573,rs7199850,rs534969948,rs3212361,rs1045814,rs402136,rs12445581,rs9673342,rs8182200,rs8046635,rs4586435,rs7203440,rs9928953,rs1800337,rs79886664,rs12930606,rs8043882,rs62052711,rs11649100,rs11076631,rs11643231,rs1558184,rs11639855,rs10852623,rs11646270,rs2293586,rs11640450,rs12596872,rs62052252,rs67723215,rs4785746,rs17233567,rs4247353,rs11648898,rs62052183,rs11076628,rs8049197,rs6500442,rs11645970,rs12924133,rs1800344,rs4785781,rs74251568,rs62054571,rs62052210,rs4442808,rs3803683,rs9938865,rs8404,rs2286392,rs180735282,rs3826200,rs62052214,rs2283567,rs62054643,rs8044026,rs12929129,rs886951,rs77463543,rs4287569,rs12599002,rs17226554,rs7195226,rs11648881,rs3212371,rs2283566,rs62056091,rs11640336,rs17232672,rs74251570,rs80049853,rs2376880,rs13331218,rs62054623,rs1800285,rs34652781,rs62056104,rs74251586,rs34027607,rs12924011,rs76784033,rs12598737,rs10459816,rs62056102,rs11645916,rs11076619,rs12922302,rs4586434,rs11644804,rs6500450,rs55798234,rs62056100,rs11076627,rs2241032,rs62056087,rs11640549,rs2283564,rs56378598,rs12919804,rs60862594,rs11076659,rs9931722,rs12598316,rs11641848,rs11860806,rs7205518,rs4490003,rs79166663,rs11076622,rs11647746,rs16966444,rs183041801,rs145053134,rs62056070,rs2377042,rs4303488,rs62054259,rs78418891,rs374860874,rs77576048,rs8062511,rs62068708,rs4785591,rs12449000,rs4519330,rs60990680,rs391773,rs57027421,rs9931888,rs45524337,rs62052710,rs12709099,rs75852094,rs11639788,rs79367624,rs9927381,rs11639625,rs12596415,rs9282682,rs12709094,rs7200111,rs78260644,rs75417098,rs9673820,rs74613454,rs77261528,rs17232491,rs8046243,rs11645240,rs462769,rs117586265,rs72813413,rs9927694,rs12918575,rs4785745,rs34665267,rs62068364,rs11076612,rs9923654,rs2074903,rs3819574,rs56048434,rs11643623,rs1800331,rs7192242,rs12596934,rs62056105,rs13338472,rs9806913,rs11649229,rs7187431,rs76751818,rs57071566,rs3819567,rs62053701,rs74533532,rs7191836,rs2228479,rs2437956,rs8058895,rs6500449,rs62052179,rs11642010,rs72807540,rs577771451,rs115440213,rs62052225,rs2286393,rs62054600,rs17226075,rs17226757,rs3169375,rs1105691,rs138376836,rs146222044,rs145570207,rs3743855,rs12599180,rs74037226,rs11642451,rs1800358,rs8044210,rs12600051,rs11538871,rs9932089,rs62054252,rs11859533,rs4558416,rs12921906,rs62052223,rs78004870,rs12599929,rs72813407,rs76885005,rs115025067,rs117078447,rs11642999,rs36114385,rs8055825,rs4785749,rs138044899,rs17227263,rs62054258,rs35769864,rs6500452,rs543938798,rs9282681,rs17227057,rs11641552,rs11647734,rs372461576,rs12928089,rs11648039,rs17227064,rs7202427,rs55862934,rs34604714,rs62054613,rs7203947,rs9925181,rs35754755,rs17226519,rs11643204,rs9927395,rs9923733,rs2238530,rs4785624,rs258316,rs74415461,rs143106090,rs17226973,rs12933317,rs77717194,rs12448263,rs35285305,rs4785756,rs62054655,rs4785741,rs58384581,rs145943576,rs62054253,rs9936896,rs11648818,rs8056353,rs45567439,rs2270461,rs34689166,rs2302162,rs3751688,rs569261085,rs11643147,rs1061646,rs17232840,rs12600229,rs2162943,rs12102297,rs11641631,rs1230,rs17225747,rs9940552,rs12598666,rs7201721,rs72805578,rs407984,rs45456401,rs62067107,rs455868,rs182251041,rs6500448,rs62054583,rs12596182,rs181295,rs10153196,rs11076621,rs3826201,rs112730611,rs62052187,rs11076645,rs11642131,rs116885385,rs9927964,rs62052168,rs17225775,rs1029673,rs7186980,rs72807539,rs4785757,rs4424910,rs4785695,rs7194371,rs78498439,rs73276534,rs76734820,rs77847775,rs6500443,rs9673945,rs62056099,rs3212346,rs12933022,rs200955819,rs11859183,rs12596492,rs77521854,rs62056560,rs11076653,rs1137042,rs59839010,rs12444609,rs72813432,rs62052174,rs12445480,rs11645553,rs12709093,rs11644157,rs17233448,rs62052212,rs62054609,rs534171776,rs8049660,rs17226980,rs1135425,rs147899617,rs3212359,rs2003520,rs62068372,rs1078587,rs2239356,rs7195752,rs62054624,rs75092208,rs7196840,rs72807546,rs62056066,rs11643288,rs4362387,rs112783727,rs1805008,rs12930056,rs79284621,rs62054642,rs2078478,rs11648689,rs8056182,rs9935780,rs117449907,rs408800,rs3743817,rs78448931,rs2190808,rs8053979,rs7205519,rs2376885,rs17232533,rs11640500,rs11860203,rs16965913,rs11639925,rs12928256,rs11641147,rs17233664,rs141850725,rs188037652,rs258329,rs13333742,rs35762120,rs6500464,rs2302898,rs7186976,rs62052216,rs4785621,rs4248913,rs12917681,rs35994878,rs9936006,rs12445225,rs8061447,rs62054251,rs112959931,rs10153055,rs77632445,rs59806584,rs11076623,rs62052239,rs62056096,rs117990130,rs2118193,rs28667468,rs7184960,rs7206111,rs62052712,rs2239357,rs17227001,rs78331410,rs17232665,rs76075456,rs3743816,rs11648552,rs78001663,rs4544242,rs464586,rs17233678,rs34057012,rs8063877,rs17784583,rs7206721,rs3743818,rs11645183,rs4785593,rs140954946,rs17226512,rs11639906,rs12447465,rs57492102,rs143798139,rs17178299,rs68092778,rs7195066,rs3212369,rs17232826,rs1800339,rs1800345,rs7200083,rs11641897,rs7201028,rs188015568,rs4998754,rs111671315,rs173290,rs12920483,rs441526,rs11644526,rs11643086,rs17233392,rs8048449,rs145590108,rs17177891,rs4785721,rs17233623,rs8058428,rs62052240,rs9935461,rs58290281,rs4998753,rs192777211,rs11649162,rs17232630,rs11076630,rs17233455,rs17233385,rs56112321,rs4365288,rs62052241,rs118066878,rs62052173,rs11646697,rs11641286,rs72805595,rs2052867,rs74465604,rs6500447,rs62054639,rs6500439,rs9929773,rs34231628,rs62052221,rs2139455,rs117555146,rs62067106,rs11641639,rs11641713,rs58181634,rs34344257,rs352933,rs62052185,rs2228478,rs8061025,rs2270459,rs6500437,rs11648433,rs11076624,rs12597299,rs17226159,rs11643713,rs4785722,rs11076663,rs11648879,rs4785718,rs11643796,rs145615852,rs12600151,rs75131517,rs2074904,rs62056061,rs12599846,rs11640198,rs62052250,rs11641726,rs2074963,rs75202722,rs56864106,rs12447525,rs17226666,rs79029793,rs17226841,rs11644213,rs62056063,rs7191759,rs7203255,rs2238532,rs72813442,rs139533955,rs9933901,rs62056069,rs78961851,rs10775347,rs62068684,rs8044906,rs10468305,rs74837667,rs6500446,rs3819568,rs17232812,rs11642080,rs183040,rs79244293,rs4534840,rs8058639,rs3743821,rs62056103,rs8062369,rs62054570,rs7200403,rs4785736,rs17233497,rs62056064,rs11645212,rs17232805,rs62052213,rs886950,rs9939756,rs117306165,rs194479,rs62052184,rs79441750,rs10852628,rs886952,rs6500455,rs137971708,rs34539781,rs62054611,rs1057042,rs62056068,rs2241037,rs17227085,rs77651727,rs7199291,rs59863025,rs12598214,rs79230516,rs62052255,rs2270460,rs59145894,rs258342,rs62056097,rs2099105,rs11862382,rs35857091,rs12597913,rs3803684,rs11649196,rs34656869,rs4493039,rs12925506,rs8063611,rs7203948,rs12443954,rs12929831,rs1800355,rs11645355,rs11646374,rs62068673,rs75163917,rs78517194,rs77104104,rs4365287,rs3743859,rs62054625,rs12596604,rs8045232,rs17784386,rs17233364,rs111398992,rs7186811,rs62056110,rs78530336,rs35131670,rs116953717,rs11642823,rs62068681,rs2377043,rs67632157,rs12600047,rs452726,rs144219656,rs117418297,rs17226274,rs1974571,rs3751695,rs76762453,rs17226966,rs548751922,rs117570427,rs56219904,rs11649510,rs11076655,rs61356367,rs11641790,rs2115400,rs12933774,rs7204569,rs77470350,rs62056060,rs72813426,rs34420680,rs147484236,rs12445695,rs56990447,rs57940434,rs2283565,rs11640209,rs576300351,rs34033205,rs72805596,rs62052713,rs74542234,rs1800335,rs7189734,rs62054257,rs62068672,rs11645321,rs12598556,rs12325120,rs17233253,rs72807553,rs117675822,rs12599799,rs1006547,rs117285117,rs76924017,rs76839250,rs62052714,rs11648775,rs7192165,rs62052244,rs72813445,rs112067897,rs149082870,rs57267516,rs11643448,rs8058009,rs17232735,rs45524643,rs62054224,rs56362600,rs77522907,rs11649642,rs57364768,rs12373073,rs35518096,rs12102290,rs72807524,rs6500445,rs80164364,rs72813420,rs62054574,rs7404704,rs55729849,rs62052218,rs62052219,rs72631431,rs76888998,rs34019730,rs193270,rs11641469,rs431417,rs9796835,rs4420527,rs1007932,rs11647174,rs3803686,rs17226498,rs8062311,rs61734731,rs77681059,rs62056092,rs7206120,rs7206308,rs7403983,rs12918607,rs79670441,rs4785606,rs2377058,rs7205758,rs181291727,rs4597327,rs62054640,rs2238527,rs11647253,rs11643495,rs7198982,rs35381891,rs33969658,rs57407733,rs668009,rs1800341,rs352934,rs17226232,rs12596206,rs11643722,rs9939914,rs373051007,rs1805005,rs4395073,rs2159116,rs11640188,rs2238525,rs12597296,rs55911767,rs725332,rs11647027,rs7203281,rs101151,rs12920256,rs34242253,rs117406136,rs113342893,rs4785595	130.868
SLF	1320	16	rs116918202	89587080	T	C	20437	0.00627141	0.00111393	5.62998	7.74418	rs3102345,rs34901677,rs12927977,rs112924269,rs4575535,rs3114859,rs4638573,rs3803682,rs4260058,rs3934737,rs35062719,rs34695247,rs12443689,rs35574442,rs4782436,rs8044977,rs4785568,rs9937331,rs12929281,rs4129126,rs4785676,rs11647973,rs75042359,rs34139446,rs8048651,rs35890454,rs113165822,rs12929292,rs4785679,rs4600467,rs75687828,rs28627551,rs12931470,rs12927059,rs3114914,rs2353026,rs34387772,rs2279348,rs4785573,rs731135,rs71372801,rs4785571,rs35367992,rs4329923,rs34208235,rs3803681,rs80324518,rs2353028,rs118124826,rs4785567,rs71395385	130.561
SLF	1972	16	rs7203035	90153444	G	A	20621	-0.00467638	0.00101626	-4.60155	5.37742	rs9923119,rs367949468,rs7202160,rs12922047,rs12918444,rs568960446,rs34505755,rs117417690,rs62052661,rs62052672,rs6500465,rs148009429,rs62052664,rs183297588,rs9926788,rs7191467,rs62052683,rs62052679	131.12
SLF	3481	17	17:44212782_T_C	44212782	C	T	20596	-0.00448418	0.000549044	-8.16725	15.501	rs2458185,rs62061850,rs17563718,rs430789,rs3912060,rs2696626,rs17577313,rs17650417,rs199456,rs62063682,rs78938131,rs74348235,rs56302057,rs1467968,rs2261016,rs76402917,rs17652121,rs2532273,rs55780945,rs17565025,rs62055515,rs77635460,rs17653906,rs3885075,rs55864131,rs79346219,rs17770343,rs74548327,rs17575507,rs62063276,rs12373124,rs2696607,rs111327992,rs113434679,rs17651285,rs372810927,rs17334923,rs1989480,rs62054432,rs56127111,rs12150390,rs60521849,rs56347602,rs56070245,rs62063676,rs55825513,rs62057066,rs1560312,rs11652924,rs16940671,rs75412750,rs11575896,rs34579536,rs77489223,rs62062281,rs2696600,rs2316769,rs76627340,rs62055489,rs2696673,rs79301522,rs1918786,rs111970616,rs242925,rs3865315,rs2089713,rs79782347,rs2429445,rs56299858,rs112439933,rs62073172,rs55653963,rs62062780,rs242922,rs56189701,rs10451283,rs17572361,rs62055500,rs199451,rs77488920,rs753236,rs4792844,rs78555354,rs111519055,rs199449,rs55744103,rs80072429,rs78209533,rs17660228,rs4566212,rs62063687,rs369533348,rs62062781,rs62060800,rs17563861,rs111447859,rs62062266,rs62063853,rs2732685,rs74373419,rs2696593,rs62063850,rs62061796,rs12150447,rs7350923,rs55888391,rs41374248,rs1880753,rs62061803,rs2458210,rs74872829,rs62054844,rs62061815,rs1029464,rs733966,rs62060786,rs113537106,rs17576989,rs62060921,rs17660907,rs62064671,rs62057109,rs2532404,rs17770186,rs3916033,rs1526126,rs62063165,rs430685,rs55705096,rs8065825,rs2696439,rs8070723,rs11079725,rs17651243,rs55686102,rs76070179,rs2316953,rs2668653,rs552290972,rs2532416,rs111424940,rs2188888,rs17571739,rs2696442,rs2532261,rs112206871,rs117770816,rs62056811,rs1406070,rs1876827,rs116956554,rs62064663,rs2942163,rs2532243,rs35163442,rs242929,rs17575850,rs62057114,rs56002706,rs34782243,rs78104015,rs62054383,rs17576200,rs55672516,rs67676322,rs1529534,rs12938031,rs35838379,rs79698033,rs3933653,rs75229280,rs55767267,rs62063291,rs12150090,rs2158256,rs1880755,rs4401083,rs2696516,rs74829364,rs62063777,rs62057144,rs17571857,rs17651754,rs17573447,rs2158072,rs4548919,rs62061788,rs2902661,rs2696658,rs242944,rs62057143,rs1984937,rs2163129,rs62062275,rs17576870,rs2668650,rs62056760,rs35833914,rs62057123,rs62055890,rs28364021,rs3912062,rs12150628,rs2316772,rs62054805,rs62063849,rs1876829,rs74457229,rs2696444,rs62062285,rs62071575,rs63750222,rs55692232,rs79649865,rs142955985,rs886249,rs2266455,rs74825921,rs62056773,rs10445333,rs1358438,rs62062134,rs62063662,rs2532426,rs78637438,rs2950704,rs62061793,rs2055794,rs2696559,rs117913167,rs2532364,rs2732705,rs79226879,rs113871181,rs2696606,rs62070952,rs2469922,rs1078269,rs199530,rs2668685,rs62054822,rs2458203,rs62055553,rs62061727,rs2696671,rs113793114,rs62060797,rs56306380,rs56387266,rs2429439,rs12051901,rs2532246,rs113313727,rs62062294,rs3912063,rs62055956,rs916888,rs1528074,rs147382204,rs12150621,rs79772576,rs62062776,rs112535292,rs2471737,rs28439278,rs62054832,rs3935637,rs9907738,rs17649954,rs2696557,rs148033495,rs76357066,rs2696668,rs2668612,rs9910683,rs62054842,rs62064664,rs62062274,rs77555455,rs2696702,rs76155390,rs2696440,rs17653162,rs2732631,rs55780786,rs62071596,rs74903707,rs2532269,rs8064802,rs111364350,rs62063200,rs80233201,rs2668641,rs62063668,rs4471726,rs62061721,rs62057064,rs12941738,rs2532338,rs445354,rs62055468,rs62074572,rs10445337,rs199500,rs77561671,rs12150516,rs110402,rs62061851,rs62063776,rs2668716,rs62061856,rs62062797,rs62062290,rs76307183,rs62056791,rs79412431,rs62063686,rs76723223,rs142167,rs56301449,rs17650872,rs12150363,rs112534607,rs62057067,rs62055556,rs74358353,rs17652520,rs2732716,rs17571809,rs2106784,rs56042957,rs2732702,rs8072451,rs2696690,rs62058968,rs76830096,rs17763533,rs192856660,rs111678697,rs17564780,rs62060890,rs2097760,rs17564591,rs12150672,rs62062799,rs62054414,rs17577496,rs199454,rs2668719,rs113042517,rs199445,rs2532395,rs77950913,rs1052551,rs36036607,rs77169816,rs2532249,rs2217394,rs62063672,rs62063787,rs62061791,rs17649571,rs77266933,rs62056789,rs117499775,rs2732656,rs62073178,rs12943085,rs62062137,rs2696703,rs79447161,rs112333322,rs17660337,rs2471738,rs2469939,rs62063685,rs2696700,rs242937,rs62063665,rs62054384,rs77924366,rs62062785,rs35282504,rs62056806,rs1528072,rs199504,rs4441322,rs7216893,rs12150344,rs1987152,rs7220988,rs11079716,rs56013908,rs62063681,rs2532309,rs62060852,rs17660251,rs62063790,rs17660865,rs78929339,rs79882507,rs62056812,rs8078495,rs75257002,rs17574824,rs62061798,rs2732644,rs62056840,rs2055795,rs2532345,rs1881193,rs77138434,rs2696524,rs113756354,rs55831516,rs55943825,rs4327090,rs62056774,rs17571718,rs373695612,rs2732581,rs113589236,rs17689882,rs56317731,rs55962674,rs2668694,rs2532247,rs2950692,rs242938,rs17564983,rs2696526,rs111739681,rs2668660,rs2696594,rs17653193,rs76500077,rs1526125,rs2316770,rs28646281,rs8074761,rs2696457,rs74759276,rs7218319,rs17577094,rs2004673,rs62063781,rs62054809,rs62054858,rs62061720,rs4609899,rs17577975,rs2942176,rs2458207,rs2469941,rs75500942,rs112003140,rs2316766,rs2532314,rs17770150,rs78903072,rs2532256,rs2521811,rs7220839,rs55662347,rs62055502,rs62055483,rs62073097,rs62054438,rs62055542,rs62056810,rs916793,rs16940904,rs2668670,rs62056790,rs62055544,rs56194509,rs77566074,rs733969,rs62060791,rs80184151,rs4792897,rs62062279,rs2696458,rs11575895,rs2696523,rs7224296,rs2668724,rs112493812,rs1117253,rs1476127,rs62061767,rs55682376,rs62056842,rs111370985,rs62055937,rs62061811,rs55673340,rs62063298,rs878918,rs62058964,rs55943044,rs169201,rs17572613,rs17660132,rs56026531,rs62063269,rs17660294,rs34008514,rs17660595,rs2668713,rs62056801,rs62060763,rs8082105,rs55653937,rs116332759,rs62063295,rs199443,rs55947022,rs886348,rs56240566,rs56367860,rs62074563,rs62055529,rs2668627,rs242562,rs62060793,rs2668632,rs62060761,rs62055889,rs78238042,rs62055886,rs8068589,rs79730878,rs62055878,rs2696551,rs4371195,rs62060837,rs199519,rs62055466,rs382104,rs77875796,rs1724404,rs17577369,rs62074573,rs62054817,rs199518,rs4581739,rs2532392,rs1918802,rs2668665,rs117559252,rs2696576,rs62056835,rs62054442,rs111751251,rs62054825,rs75242405,rs55794067,rs62061715,rs75691066,rs73984689,rs77370070,rs1467969,rs2696443,rs34739559,rs17650901,rs17763199,rs17650651,rs62061734,rs11654640,rs74863825,rs62060802,rs112137135,rs62059005,rs62063859,rs2668614,rs2257639,rs55638417,rs55690782,rs4471723,rs62061710,rs62055488,rs55801356,rs17649019,rs62055539,rs77965652,rs17652961,rs55810795,rs77513497,rs12373140,rs111952388,rs4630591,rs2696582,rs55967721,rs10445334,rs1815,rs62055558,rs62061733,rs62054823,rs4390635,rs2316782,rs111676341,rs17650991,rs17571781,rs62061792,rs62055948,rs111735741,rs55841786,rs76506973,rs2696555,rs62061812,rs242949,rs727425,rs62056802,rs56387391,rs7221390,rs62060760,rs112596352,rs1881195,rs62064665,rs9910284,rs8079695,rs62063779,rs79492906,rs78872653,rs10445363,rs28416808,rs62063296,rs12952301,rs62061771,rs77568881,rs12150551,rs2950015,rs11079729,rs79889833,rs112402370,rs2262144,rs7687,rs62054421,rs112836774,rs62062813,rs3785885,rs12150254,rs17564871,rs11079720,rs2532272,rs55893711,rs62054392,rs77129180,rs62063171,rs2696707,rs62054834,rs78136862,rs62054839,rs62054396,rs56006248,rs55760800,rs6503448,rs62060785,rs62063304,rs17564493,rs2873269,rs9898399,rs79180862,rs34416056,rs111689007,rs2243967,rs2732630,rs56157000,rs17689918,rs2732589,rs55751924,rs8064870,rs17650818,rs78681971,rs113327263,rs62055943,rs62061726,rs62055947,rs2532305,rs79772780,rs113927637,rs17563501,rs17574361,rs11079721,rs56062621,rs242559,rs62054806,rs113316734,rs12150162,rs80209523,rs62060799,rs62071565,rs62061795,rs2732687,rs62055516,rs56166491,rs34579278,rs17563800,rs55877243,rs78011262,rs62061845,rs3785880,rs2532329,rs2532278,rs62059007,rs62056779,rs183211,rs2532341,rs2458211,rs1918789,rs55838058,rs76728632,rs2668617,rs2696630,rs9901937,rs199531,rs62063266,rs111652694,rs17573607,rs112893440,rs79475968,rs62063789,rs2696549,rs77301847,rs2004260,rs62064669,rs62057116,rs2732665,rs56249780,rs2532262,rs76171147,rs55653657,rs56109643,rs4327091,rs62056777,rs56036719,rs62055476,rs62054428,rs17425752,rs56249080,rs62057108,rs2106786,rs55944735,rs2696495,rs72836329,rs2696545,rs2532267,rs4792891,rs1966345,rs62060844,rs2532386,rs2668621,rs62063262,rs17659731,rs56971664,rs2435209,rs2532288,rs77804065,rs77095128,rs1406074,rs1608955,rs12150064,rs9906974,rs2696624,rs2732601,rs28364025,rs80028338,rs62061817,rs2316774,rs62062795,rs56023973,rs62055491,rs17650258,rs55849949,rs3110331,rs41457044,rs6503456,rs17663792,rs2696519,rs7214674,rs77604208,rs2732649,rs17665188,rs79065019,rs8073146,rs28439143,rs7209436,rs1528075,rs62054846,rs17575423,rs1467966,rs113830390,rs56298110,rs12150332,rs4792843,rs17426064,rs62063684,rs35076622,rs55707339,rs56269136,rs62061712,rs2696461,rs8067056,rs62055517,rs74571696,rs112570965,rs62060846,rs62055875,rs113343439,rs74839514,rs62064666,rs62062791,rs17660065,rs2532259,rs2696675,rs62056803,rs75534191,rs62055540,rs62055518,rs36039990,rs76934998,rs17660936,rs62063854,rs62054436,rs199509,rs62062292,rs199439,rs4306559,rs242947,rs62061849,rs919464,rs62054815,rs62054807,rs62063172,rs1378358,rs56040418,rs62060916,rs2668626,rs2532424,rs199524,rs62054393,rs2668645,rs1918796,rs2732682,rs2732625,rs56113217,rs41280118,rs10445369,rs74573628,rs62062278,rs2532286,rs62055555,rs62055869,rs713522,rs62056838,rs17659953,rs62061728,rs62054437,rs4523962,rs62054761,rs62063796,rs199527,rs10514901,rs77063768,rs76154201,rs62063305,rs62062794,rs2696610,rs2532382,rs62055871,rs111878933,rs7225002,rs2469933,rs62074564,rs62062789,rs17659881,rs9897399,rs62061852,rs76640332,rs2532234,rs2732620,rs199447,rs62056856,rs199516,rs56226437,rs111853996,rs2532363,rs62055462,rs76311426,rs17690326,rs62055546,rs8712,rs974292,rs56319902,rs55673092,rs199442,rs199507,rs112166495,rs56356641,rs79193046,rs2532334,rs2696696,rs17654016,rs62055559,rs2696556,rs79348289,rs34097347,rs17575822,rs6503450,rs73317025,rs62063845,rs12150111,rs79580365,rs2696706,rs62061808,rs17563599,rs3885074,rs62062276,rs2109092,rs76159289,rs2696705,rs62054857,rs2732712,rs1918792,rs62064661,rs9468,rs113564729,rs2532298,rs62062771,rs2696533,rs2532322,rs79545140,rs62057119,rs56284313,rs80290584,rs17563683,rs2668630,rs55649944,rs2732707,rs17572248,rs876944,rs10445370,rs79799114,rs2532226,rs242948,rs62054431,rs1816,rs62062323,rs78328427,rs62060836,rs75975083,rs62054411,rs55943606,rs55946323,rs62073105,rs2532270,rs2696708,rs1876830,rs1706726,rs12953227,rs56254732,rs113056783,rs2696704,rs56318865,rs16940674,rs16940668,rs11079717,rs62056786,rs55996632,rs3744457,rs16940665,rs371894855,rs12150438,rs17762954,rs2668668,rs17585426,rs17574228,rs113093579,rs62641967,rs56136075,rs56214516,rs2532252,rs9303525,rs55991914,rs199446,rs7220421,rs77105679,rs242928,rs12373168,rs17762882,rs113134013,rs55865707,rs11654745,rs62063287,rs12150127,rs56168907,rs1881194,rs55823844,rs7521,rs184837332,rs17651134,rs62074565,rs62060764,rs11652003,rs56146262,rs28364023,rs62062792,rs62055461,rs9912530,rs17662235,rs62063299,rs62056837,rs1467962,rs10514889,rs17564829,rs2696689,rs113520245,rs1706729,rs80346216,rs74464991,rs12150242,rs2016034,rs78506181,rs55781174,rs55874169,rs111372048,rs62054397,rs17690661,rs4335809,rs974293,rs62062286,rs1706723,rs75530705,rs767057,rs55933304,rs2668628,rs55660209,rs1406068,rs62057121,rs55735563,rs9944484,rs2532335,rs17649635,rs62058962,rs17651213,rs12185243,rs199455,rs2732596,rs17577954,rs17691610,rs62057149,rs112003311,rs62062782,rs56323304,rs2532315,rs62062796,rs62055495,rs55668363,rs55907036,rs55947210,rs17650860,rs242951,rs17690679,rs17649641,rs56194412,rs199533,rs62062293,rs1467967,rs62073094,rs4414533,rs933317,rs740707,rs62054818,rs10514897,rs12185225,rs62064672,rs62060853,rs2696684,rs62062772,rs56249311,rs112082260,rs62063207,rs62061855,rs41384744,rs62055545,rs1476554,rs11079726,rs17651093,rs568589031,rs12185235,rs77768866,rs2696510,rs62057103,rs74450848,rs62054380,rs9908639,rs2732646,rs78077519,rs62054819,rs10445362,rs199448,rs415430,rs62063666,rs75856822,rs62063671,rs2696506,rs2907480,rs2532231,rs2696451,rs16940799,rs2435206,rs758523,rs7350980,rs56082319,rs62063292,rs2435207,rs371996525,rs56234850,rs77084869,rs62061723,rs2696429,rs71375313,rs1158660,rs17691328,rs2532385,rs55711941,rs80020809,rs79600142,rs62062800,rs62055935,rs62063792,rs17770296,rs62071576,rs242940,rs2696599,rs9891103,rs17763050,rs9898030,rs112074397,rs17573907,rs41437445,rs112102887,rs62061790,rs2696532,rs62061824,rs70602,rs62061799,rs79923630,rs8068300,rs4792880,rs111920741,rs112813897,rs62063788,rs78773690,rs145447536,rs147431626,rs2696530,rs1981998,rs79290980,rs62063800,rs17564703,rs2732706,rs111295615,rs8080583,rs199525,rs62055893,rs62063774,rs3108507,rs17334894,rs75666751,rs111520035,rs2696660,rs62062777,rs62055884,rs199470,rs62063275,rs56406462,rs76885724,rs2732666,rs62060762,rs141783865,rs2532239,rs17563923,rs4968241,rs35909029,rs242930,rs17770337,rs62063778,rs2696534,rs1967982,rs2732587,rs62063793,rs2316765,rs55942528,rs4997213,rs76329216,rs35732828,rs63750072,rs199512,rs75652502,rs79857651,rs56384960,rs17662403,rs62060915,rs17563986,rs62057146,rs9904766,rs79947689,rs12950522,rs754593,rs62054387,rs11079723,rs2668625,rs79860128,rs16940806,rs62057147,rs56257094,rs11079719,rs2532421,rs12150460,rs62056841,rs77625338,rs12150527,rs62062769,rs62074562,rs17651857,rs62062783,rs71375338,rs17563827,rs62055525,rs2532316,rs17651887,rs62054419,rs62057107,rs2532291,rs62062806,rs17563433,rs1052553,rs62055469,rs17660488,rs1467970,rs2732647,rs62054424,rs62054425,rs2066899,rs56371647,rs62054398,rs56026524,rs2158257,rs62054804,rs17661348,rs2732593,rs2316954,rs113313477,rs113677423,rs8070942,rs878888,rs41543317,rs112116311,rs17585214,rs62062283,rs62056859,rs1800547,rs41399444,rs62055478,rs62056780,rs2732671,rs62057069,rs7501759,rs55978005,rs79959255,rs17585608,rs56368550,rs116845508,rs55964807,rs75686108,rs2696587,rs2668656,rs2732689,rs74850776,rs2532255,rs111913701,rs56280222,rs62055538,rs62060864,rs62064668,rs62055957,rs17426195,rs1560310,rs62060801,rs62054388,rs4341787,rs74481389,rs79765413,rs112385572,rs199461,rs62055895,rs17573593,rs17650633,rs113834264,rs3919455,rs56099546,rs62060835,rs62061732,rs199535,rs17588637,rs62062272,rs62061729,rs10445364,rs76761511,rs57240476,rs111324579,rs17564948,rs62063677,rs77925835,rs2668711,rs2696692,rs62056850,rs4074461,rs62062280,rs113395365,rs8080903,rs10221243,rs2532297,rs2458213,rs2696662,rs62062779,rs62063782,rs4606752,rs62062793,rs150592114,rs56130708,rs2019816,rs2696462,rs62057154,rs2532349,rs2469944,rs2696664,rs2732629,rs76347593,rs62054417,rs17651483,rs7225082,rs56363731,rs62061713,rs62057111,rs62054831,rs77184207,rs75403953,rs12373123,rs78229689,rs62054760,rs55787734,rs35937770,rs117995241,rs1560311,rs111724389,rs62062273,rs113788190,rs62054378,rs4074462,rs2316763,rs62055550,rs2732701,rs9915721,rs2696581,rs55915917,rs62057150,rs199491,rs62063667,rs2732669,rs199452,rs2668659,rs77819001,rs1529535,rs1918788,rs62054399,rs62056792,rs4792827,rs112572874,rs62074566,rs78556223,rs199441,rs62063300,rs4792831,rs34303488,rs112415880,rs62061731,rs62061820,rs2668686,rs34283254,rs55788678,rs62063278,rs1358071,rs2316764,rs2696575,rs111825734,rs17649553,rs112647192,rs2732657,rs199534,rs2668662,rs62062770,rs2732594,rs7211983,rs62054381,rs17577024,rs3785883,rs199536,rs199457,rs62059008,rs3087534,rs2532304,rs77849344,rs739645,rs12948216,rs2696537,rs2429444,rs79523636,rs62062773,rs75839508,rs111259120,rs11653258,rs56150806,rs55768605,rs62063669,rs2732652,rs113161176,rs199523,rs74922289,rs62063783,rs55972730,rs62054412,rs62060809,rs112746008,rs62061705,rs62055492,rs12150558,rs2082068,rs2532228,rs62055463,rs12150576,rs62055934,rs2316773,rs1918799,rs17572147,rs58089049,rs17650063,rs62055928,rs62054833,rs62057122,rs2942177,rs78834738,rs2532384,rs17576779,rs1981997,rs34046424,rs4616318,rs17572795,rs77926909,rs113856644,rs2942172,rs62055894,rs12150570,rs111664122,rs2696605,rs12150223,rs2106785,rs8070420,rs62055896,rs2668615,rs2668717,rs56365901,rs117365970,rs17690703,rs7210728,rs111374028,rs79501144,rs75945623,rs62054824,rs17690314,rs62063780,rs17661385,rs56354807,rs2696586,rs2532344,rs62060851,rs113762994,rs1912151,rs56268325,rs199514,rs75788861,rs62059003,rs62060810,rs56101773,rs1468241,rs62057101,rs62063856,rs17652502,rs56043078,rs62063784,rs17649518,rs77692262,rs62062798,rs62063271,rs17689378,rs2696568,rs10514879,rs1029463,rs4340365,rs56289364,rs2158258,rs62057153,rs242554,rs1864324,rs62057151,rs76527351,rs113638513,rs62064662,rs7212857,rs2435200,rs10445365,rs77290642,rs113857334,rs1991556,rs62063775,rs4076453,rs62054433,rs2532340,rs7214673,rs62063852,rs2458218,rs2950691,rs3785879,rs62057155,rs747152,rs62061816,rs2458216,rs17651549,rs55719714,rs17577052,rs2532417,rs62061813,rs2532275,rs62060855,rs2696666,rs62062788,rs6503454,rs2668639,rs4482334,rs62061822,rs10445367,rs62061847,rs2732708,rs767056,rs733967,rs2463525,rs62054395,rs62055497,rs62063791,rs12150683,rs62060840,rs17572851,rs2696580,rs12953096,rs113952577,rs2907478,rs34677756,rs62056796,rs2316771,rs62054841,rs62055477,rs62055868,rs7207400,rs62073155,rs62055548,rs199513,rs2732681,rs8067527,rs17660464,rs62061807,rs8068916,rs2696432,rs11655181,rs17661027,rs62073156,rs733968,rs199517,rs62061706,rs753235,rs12185268,rs17576165,rs4792845,rs12150195,rs17577877,rs56294117,rs62062271,rs2693333,rs62057068,rs74846646,rs739642,rs17689824,rs2435211,rs2696585,rs4277389,rs200403,rs2532321,rs56807059,rs17769490,rs190796367,rs62062325,rs139077859,rs76924476,rs17564223,rs62055946,rs4792830,rs62063855,rs75944932,rs41382552,rs2696437,rs2696570,rs12150506,rs56364632,rs2532313,rs74998289,rs112583797,rs62073062,rs17689471,rs62063163,rs55746658,rs2696463,rs62057110,rs76324150,rs140713557,rs62062778,rs56180212,rs12150451,rs62062297,rs1406071,rs4309444,rs199436,rs2532265,rs55685451,rs62054820,rs117385703,rs242561,rs62060891,rs62057118,rs118087478,rs1918793,rs56295996,rs1107820,rs56100031,rs62063798,rs62054803,rs62054843,rs62061719,rs62063302,rs974294,rs12944712,rs17575773,rs2532279,rs2668657,rs2696441,rs62056809,rs62063857,rs77917260,rs8078067,rs2696573,rs79252344,rs2732643,rs17564153,rs2696464,rs2732590,rs1918797,rs2532257,rs62073157,rs55718212,rs2942185,rs919462,rs62054429,rs62060847,rs55657917,rs62056794,rs55886302,rs62055554,rs7221167,rs35631660,rs2532348,rs78917479,rs12150104,rs74509629,rs2316767,rs62062277,rs2696601,rs62063795,rs10775404,rs2902662,rs77114624,rs62055940,rs112950348,rs199510,rs767058,rs4569335,rs55747440,rs4617909,rs2696625,rs55909047,rs75641221,rs62059009,rs10445338,rs6503453,rs62071573,rs79115768,rs62061789,rs2696522,rs7207582,rs2732595,rs62055490,rs112275277,rs35879086,rs62054859,rs62056781,rs2664008,rs78590209,rs17770108,rs56233672,rs9899833,rs62062282,rs199502,rs62060798,rs62063670,rs79497544,rs112058117,rs55894109,rs2435210,rs62061853,rs12946693,rs12150229,rs56280951,rs2316784,rs60814418,rs62054418,rs75330746,rs2732688,rs76618565,rs7220752,rs79928920,rs2696435,rs56329743,rs1078268,rs111321973,rs77924424,rs62060839,rs17572495,rs113138968,rs62060768,rs62055955,rs17334797,rs1078830,rs6503455,rs62060838,rs62073112,rs62061711,rs62057070,rs17763596,rs62060843,rs75183956,rs62073257,rs113277432,rs242931,rs3809857,rs2696497,rs62054434,rs17572823,rs17563965,rs2732679,rs78440279,rs16940677,rs2957321,rs17762769,rs2668618,rs17564020,rs62060856,rs113909426,rs17575683,rs62061714,rs2532274,rs141013430,rs55669501,rs55929431,rs17769552,rs10445336,rs62061809,rs113518470,rs62055933,rs76294809,rs12150170,rs2141300,rs1876828,rs930119,rs2950705,rs916896,rs55646970,rs62061848,rs11079724,rs62055494,rs2532420,rs17650381,rs12149995,rs55896111,rs62055887,rs2732686,rs155755,rs11654982,rs62063846,rs77017444,rs77426526,rs62062801,rs62060845,rs2942174,rs62621252,rs62071595,rs62055496,rs2532387,rs62056782,rs62063786,rs62062133,rs17572893,rs62063801,rs78729125,rs55979424,rs17690987,rs956329,rs62056776,rs62063164,rs2668687,rs2732670,rs1122381,rs34195569,rs62061858,rs17650771,rs9303523,rs1880752,rs17577159,rs55895732,rs56385754,rs2696604,rs113934115,rs62063279,rs55787105,rs199506,rs62062296,rs76421814,rs56080482,rs17660847,rs62061801,rs2873268,rs2266497,rs56201245,rs63750417,rs62056848,rs111976319,rs2732612,rs70600,rs4566211,rs62064675,rs75617973,rs1560313,rs2532236,rs11079731,rs62055464,rs2435204,rs2668613,rs1563304,rs62054427,rs62055942,rs12150230,rs2732658,rs17650335,rs74531363,rs7206949,rs2696659,rs62062787,rs199453,rs2696578,rs62055903,rs10445371,rs367820416,rs8069449,rs62060795,rs111541901,rs62061772,rs78569719,rs16940758,rs62063294,rs58879558,rs56398500,rs75010486,rs62055470,rs62060767,rs62061766,rs76682988,rs17689966,rs113120855,rs56303672,rs12150469,rs112454267,rs62062136,rs62056793,rs62055879,rs78993847,rs62055557,rs2696438,rs2016730,rs2732676,rs75715199,rs1864325,rs4283261,rs79589869,rs62057065,rs1918784,rs62071628,rs112916880,rs62055901,rs62063675,rs2696514,rs62054762,rs62059004,rs62055467,rs4479290,rs17762912,rs55736025,rs10445368,rs4608377,rs62055876,rs62062803,rs2696504,rs2532328,rs62062805,rs2532339,rs17662115,rs2469918,rs62063673,rs2668611,rs62063264,rs17572467,rs17576954,rs12373139,rs8077487,rs17572169,rs62063306,rs6503457,rs76521502,rs62054439,rs62060796,rs62055938,rs113347741,rs76281607,rs7213077,rs2260227,rs56197117,rs62064660,rs17763634,rs62061854,rs2864087,rs62060859,rs2696542,rs62060794,rs2316955,rs62057063,rs1052587,rs199529,rs62061707,rs56323408,rs55955207,rs1918785,rs1918798,rs11079732,rs199501,rs12150542,rs75916678,rs2532299,rs76380490,rs62061730,rs199528,rs17574604,rs77092481,rs62062802,rs62062288,rs62056804,rs74944644,rs17575556,rs2668629,rs62057073,rs74514268,rs17574040,rs2532225,rs75210307,rs12150260,rs62054389,rs62054382,rs2696591,rs740711,rs62054390,rs62054835,rs55905252,rs78480705,rs2668623,rs75690239,rs1122380,rs16940845,rs35116560,rs62055471,rs34200189,rs885639,rs78074121,rs41280116,rs12150336,rs62057158,rs112915466,rs55645418,rs55709241,rs17573858,rs62055501,rs62063203,rs78720789,rs75676226,rs12150658,rs12150515,rs2696665,rs62060812,rs111854089,rs112665297,rs2696697,rs76090253,rs62064674,rs17649138,rs62062267,rs12150530,rs78587102,rs62055932,rs2696670,rs80157557,rs2469937,rs1396862,rs17691466,rs17574796,rs62070943,rs62056851,rs111433752,rs17652036,rs242924,rs56357543,rs17650579,rs62062321,rs17653998,rs17661015,rs2664006,rs3912061,rs12150320,rs56343551,rs2141299,rs62063202,rs2696682,rs2668622,rs17573245,rs62073098,rs12150455,rs56127309,rs2732715,rs878887,rs17660398,rs2532271,rs28434724,rs56119705,rs62061708,rs2469940,rs4988900,rs17650842,rs17564619,rs17585644,rs17763086,rs1918787,rs12944235,rs72836318,rs6503451,rs2732634,rs16940672,rs374952396,rs4383188,rs4510068,rs17652337,rs62060787,rs62056839,rs2950655,rs11650531,rs56288604,rs117629202,rs62061821,rs9709338,rs74652075,rs2668654,rs17652748,rs79923708,rs62056785,rs62063303,rs62055888,rs36050210,rs16940676,rs36076725,rs62055552,rs62063293,rs2262140,rs62063201,rs111413387,rs7209707,rs62063286,rs62063281,rs62063680,rs2696543,rs55721252,rs75986348,rs17698176,rs77527347,rs55937610,rs62062774,rs78917495,rs8075654,rs62062284,rs2532230,rs55703644,rs62063166,rs1706725,rs62057062,rs2532235,rs138538686,rs112578465,rs62055498,rs111497072,rs56301633,rs757055,rs17653211,rs199438,rs62060765,rs12150125,rs62055945,rs2532423,rs62061709,rs62055475,rs62063208,rs62063683,rs56026232,rs113912415,rs111240522,rs17649866,rs62055547,rs2532308,rs62055885,rs55876817,rs199444,rs112197756,rs9303521,rs112480703,rs1876831,rs17770120,rs79406732,rs55987700,rs2257575,rs62061823,rs1467963,rs144817232,rs2696657,rs113414067,rs55779147,rs2668624,rs62058963,rs62062270,rs75643244,rs112310745,rs62054400,rs9904290,rs2458217,rs199520,rs17692129,rs2532330,rs75104593,rs739643,rs62055486,rs62061814,rs8064986,rs2696500,rs17763515,rs17334944,rs144416125,rs62062268,rs79172804,rs12150611,rs62056775,rs11869096,rs199505,rs113178301,rs2696546,rs4627402,rs7350928,rs2732704,rs17690176,rs55881134,rs12150235,rs2469927,rs242557,rs17660167,rs2732613,rs10514904,rs171440,rs62055493,rs10514898,rs117646503,rs62062790,rs2696453,rs55726761,rs62062322,rs62063282,rs3785884,rs2732713,rs2316768,rs74496580,rs2532333,rs34043286,rs62055950,rs2532300,rs7210219,rs62056808,rs1052590,rs77718275,rs173365,rs2163130,rs62061810,rs2696603,rs199503,rs2838,rs55711631,rs2429440,rs2732709,rs8065800,rs2532293,rs8078967,rs4525537,rs9899964,rs62061724,rs113955100,rs17653255,rs62063265,rs62062295,rs56380663,rs2532250,rs55975673,rs17577650,rs12938476,rs62061764,rs62056795,rs62054840,rs17576842,rs55843305,rs62061716,rs145127226,rs76493835,rs111957446,rs17649918,rs62056805,rs55900347,rs55960528,rs56178230	69.095
SLF	3481	17	rs62065457	43574611	A	G	20622	-0.00449883	0.000552392	-8.14426	15.4184	rs62055661,rs62065380,rs56323722,rs2028078,rs241035,rs62056929,rs62056930,rs62065390,rs62064388,rs434428,rs17761046,rs17688773,rs62055702,rs76007856,rs2078200,rs117615688,rs62056867,rs77044114,rs143699161,rs241044,rs1230078,rs62065449,rs62056879,rs1724422,rs113991678,rs1879583,rs1635291,rs3972613,rs17631676,rs1724398,rs2458198,rs418659,rs55836887,rs12150610,rs241031,rs1724402,rs112120661,rs1568951,rs62056918,rs62056913,rs241037,rs78052495,rs112431961,rs1635299,rs62064394,rs111511018,rs17688511,rs62064419,rs12150547,rs17688126,rs1105570,rs62055662,rs418891,rs1230093,rs241045,rs413778,rs62064424,rs366858,rs62065444,rs17689116,rs1706732,rs1630095,rs566127718,rs55925547,rs56200760,rs113486004,rs12952082,rs62053940,rs62065437,rs1230099,rs1971374,rs55688739,rs62055711,rs17687534,rs61572747,rs62065377,rs7502718,rs56110538,rs385199,rs149366495,rs7406746,rs62065388,rs769375,rs62053953,rs12150141,rs62066072,rs647483,rs55930887,rs455028,rs74765707,rs434598,rs1230094,rs192252295,rs12150464,rs62055716,rs28795799,rs55826010,rs449501,rs34363898,rs75115093,rs62055715,rs2668679,rs62066087,rs241021,rs4471725,rs434805,rs56400821,rs2693353,rs413844,rs56383763,rs112538459,rs10853050,rs1000354,rs2462835,rs112637166,rs62055707,rs62056927,rs112995489,rs393152,rs62053955,rs55671319,rs62055664,rs594591,rs62064395,rs17686610,rs2469938,rs1230102,rs62064649,rs674692,rs62053954,rs62056925,rs62065374,rs17631303,rs62065450,rs34887474,rs12452273,rs55711776,rs62055708,rs2960000,rs62066068,rs1230079,rs78471340,rs1230091,rs7209792,rs2906007,rs35354512,rs61667602,rs2950012,rs17688090,rs56378021,rs6503437,rs62056934,rs56328224,rs35329349,rs17760631,rs2261543,rs62055719,rs62056937,rs56378631,rs9895436,rs12150454,rs59113655,rs4486953,rs10491144,rs17761581,rs112275793,rs444071,rs373853,rs757502,rs62064652,rs417968,rs17762165,rs62064653,rs3108318,rs62065447,rs62064389,rs1230090,rs62065392,rs75310534,rs62064647,rs62065442,rs62055704,rs62066086,rs451737,rs74579538,rs62055689,rs1706746,rs62056869,rs643024,rs62064441,rs62064418,rs17761387,rs2950013,rs1230103,rs2462833,rs62056908,rs113575082,rs62055712,rs448830,rs4588023,rs62055693,rs1724425,rs375647,rs12949256,rs62055696,rs62056933,rs439945,rs2077606,rs2949997,rs16941035,rs111423688,rs12942951,rs28768976,rs62053948,rs2684631,rs241038,rs4609898,rs62066073,rs12949988,rs4792860,rs17689218,rs17688032,rs1631850,rs2532372,rs529311580,rs1879581,rs1724407,rs112169475,rs241025,rs17688410,rs79892630,rs62056863,rs113661667,rs62064645,rs62056906,rs2668643,rs16941038,rs2668677,rs241032,rs62056872,rs56159231,rs62064637,rs4479289,rs112010353,rs17687625,rs62056881,rs76761706,rs112431991,rs34465449,rs241028,rs77727624,rs62065403,rs1526123,rs1724412,rs56397077,rs1879582,rs444967,rs1724397,rs62064657,rs35327136,rs55849973,rs56108117,rs62056921,rs1724438,rs62056866,rs11012,rs62065399,rs2950011,rs117560908,rs62055752,rs35884427,rs62065454,rs17689182,rs1724413,rs1724400,rs62053947,rs62053957,rs10468514,rs12952950,rs56314414,rs62053952,rs112327620,rs4792851,rs62064422,rs241033,rs406400,rs241036,rs62055713,rs4792824,rs364308,rs62065438,rs35626715,rs55703888,rs2942168,rs56160448,rs17687504,rs2106720,rs1880749,rs422112,rs62056861,rs62056935,rs2090847,rs56168933,rs62056877,rs71373560,rs436667,rs62056873,rs117029704,rs76333921,rs17687667,rs2521859,rs7218394,rs17688068,rs62065448,rs62056931,rs56212100,rs7613,rs2684526,rs17761838,rs35489312,rs4763,rs112123127,rs62055663,rs1105569,rs111273167,rs1879585,rs56236914,rs1724390,rs62056920,rs55652155,rs1230075,rs7207373,rs872972,rs5026246,rs62056862,rs112997627,rs12952708,rs430688,rs7220206,rs62064595,rs7222389,rs62064433,rs1813014,rs55974014,rs56100013,rs62064393,rs1635288,rs62064651,rs9912279,rs593720,rs669915,rs189777036,rs17688875,rs71238846,rs117368197,rs12452272,rs77387379,rs111960572,rs642185,rs12952171,rs1079432,rs76539714,rs1230088,rs4325608,rs76453925,rs111415173,rs55684829,rs143345034,rs62056916,rs62055705,rs62053945,rs2040846,rs385691,rs76717812,rs17688296,rs2040844,rs2732626,rs112155389,rs62056876,rs1526128,rs9899111,rs62053956,rs757500,rs389978,rs62055698,rs2139890,rs17687796,rs35420583,rs56406407,rs62056909,rs36114997,rs4792855,rs4479288,rs17687849,rs17761985,rs62056864,rs62056917,rs78803763,rs2905453,rs2959950,rs4528616,rs62065443,rs55989971,rs2684641,rs62056874,rs757503,rs7222444,rs55972157,rs7209501,rs188710438,rs75990322,rs1724433,rs439558,rs55663797,rs393208,rs113728380,rs62065436,rs11655470,rs34804414,rs62056865,rs2905465,rs17762073,rs2906006,rs62056870,rs2942167,rs1568949,rs73984391,rs2668680,rs241023,rs56283089,rs2668673,rs385383,rs671740,rs62055700,rs78454137,rs62065396,rs62064594,rs56290582,rs440778,rs2049515,rs1237651,rs1230089,rs184745911,rs241024,rs55927630,rs62055718,rs12942666,rs1724409,rs62056910,rs55973918,rs1568950,rs968028,rs3946526,rs62065395,rs35591873,rs77132763,rs62053946,rs17687571,rs17688922,rs968027,rs55746869,rs365825,rs79724577,rs55793500,rs56129627,rs2942170,rs34018943,rs62056919,rs62064423,rs376120,rs241041,rs56391096,rs1230098,rs62056912,rs62064603,rs12150091,rs3418,rs56191889,rs62053939,rs12940792,rs2463519,rs62065379,rs241030,rs111985258,rs112995313,rs3108317,rs62055665,rs393675,rs56312737,rs58299347,rs1230092,rs611351,rs79742625,rs12946900,rs1317946,rs1724414,rs62064600,rs34792542,rs17687462,rs675726,rs2684670,rs55980621,rs56005713,rs62055751,rs62053943,rs392116,rs62065453,rs62055709,rs62066460,rs180791533,rs62066119,rs56340658,rs56192752,rs413917,rs62065394,rs62055714,rs56167560,rs62065384,rs56046792,rs17760733,rs35389313,rs62064409,rs241042,rs62064641,rs8071011,rs2037442,rs62065452,rs17762308,rs12939187,rs34104358,rs56220387,rs62055717,rs7502937,rs62064415,rs12946723,rs62056939,rs1526129,rs79322350,rs17688391,rs1079434,rs732589,rs17761207,rs78487840,rs62053949,rs113173628,rs4792859,rs450237,rs17762361,rs1724411,rs62056905,rs36078910,rs1724429,rs411305,rs757501,rs111390638,rs241029,rs62064646,rs62056946,rs7215239,rs1808189,rs2668709,rs12150608,rs453997,rs434971,rs2942166,rs17687838,rs112556326,rs17762535,rs241022,rs6503443,rs17688558,rs62064416,rs241027,rs17688452,rs112972619,rs681485,rs16940633,rs650927,rs62055697,rs62065378,rs62065445,rs389217,rs80143279,rs62055701,rs62065385,rs62065389,rs62064654,rs62053959,rs2463523,rs17688056,rs1230101,rs241020,rs62056928,rs35519908,rs12952764,rs62055706,rs1706730,rs112257723,rs62055691,rs4792816,rs62064643,rs17689104,rs3843738,rs17761100,rs1724401,rs34286926,rs17688767,rs55643511,rs62053950,rs34063617,rs62065441,rs396593,rs2469934,rs62064431,rs62064655,rs383241,rs56020833,rs2693362,rs145472926,rs75076131,rs241026,rs2906009,rs2950009,rs71373572,rs62065404,rs62055753,rs55938136,rs62055660,rs62064417,rs60107342,rs11079524,rs17688249,rs62056880,rs17760577,rs62056911,rs17688434,rs62055692,rs74398257,rs17759555,rs77220413,rs62064364,rs56220242,rs55669046,rs76344126,rs1706722,rs9903522,rs2942189,rs1623865,rs373417,rs55648326,rs56323832,rs12947718,rs413519,rs55930267,rs62056878,rs57222984,rs9905348,rs2463518,rs391338	68.7191
SLF	2298	17	rs8077971	13042481	A	G	20694	-0.00491042	0.000608474	-8.07006	15.1533	rs35744608,rs56236744,rs9912167,rs12150612,rs12945380,rs2188891,rs12603321,rs9910409,rs9908062,rs8069573,rs148190096,rs11650518,rs34944727,rs8070070,rs12941879,rs2674952,rs8182326,rs9907253,rs12953209,rs917352,rs17562313,rs35814610,rs2521892,rs12940069,rs8067791,rs34587872,rs12325725,rs12936789,rs12938007,rs62058393,rs6502237,rs9909519,rs9898314,rs7207493,rs9906408,rs10153260,rs12449588,rs11652225,rs138142208,rs7210118,rs12938190,rs8077659,rs62058394,rs16947175,rs10445250,rs8077563,rs17562474,rs9911137,rs55782508,rs79210057,rs2052000,rs12952800,rs7220417,rs9909331,rs34991849,rs12946889,rs2322791,rs9910253,rs17562828,rs6502238,rs2188892,rs35863950,rs142143930,rs34360260,rs6502236,rs9898391,rs1120385,rs2190743,rs59192815,rs118046698,rs11650801,rs13380819,rs9909179	34.2809
SLF	962	17	rs150519459	65869265	G	A	20698	-0.0131738	0.00242208	-5.43905	7.27112	rs189628481,rs8182243,rs8072248,rs62086906,rs62084251,rs62086043,rs2365466,rs12752,rs7221651,rs4790973,rs7405987,rs62086889,rs9895905,rs4790908,rs6504543,rs8077872,rs9891146,rs12603589,rs6504572,rs2886357,rs73338706,rs62084240,rs7214119,rs62086904,rs11079707,rs11869819,rs11650332,rs929580,rs115210018,rs62084204,rs4790941,rs62084249,rs6504546,rs7216064,rs8082661,rs8075764,rs9894804,rs12600941,rs62086045,rs145520076,rs8079754,rs8077847,rs11867517,rs62084681,rs59956089,rs6504571,rs6504573,rs8067282,rs8079291,rs79778350,rs12449442,rs8067698,rs28855509,rs12938098,rs7406141,rs34432450,rs1976052,rs58141639,rs34122828,rs6504576,rs62084248,rs62084247,rs56404791,rs62084208,rs12452511,rs139265808,rs66644872,rs7214869,rs62086892,rs58551145,rs62085991,rs62086897,rs6504555,rs34813479,rs9908823,rs148161698,rs62086907,rs8077219,rs4791080,rs60242987,rs4271626,rs11870068,rs142025347,rs7208663,rs72631327,rs6504549,rs75772932,rs74789884,rs7226002,rs6504542,rs11079706,rs62084245,rs67380712,rs62084210,rs2365764,rs7223813,rs56148300,rs62084689,rs9904849,rs62084691,rs76955879,rs2365468,rs6504548,rs9912770,rs6504550,rs9915108,rs8079078,rs5024718,rs143269216,rs9912084,rs2018268,rs8071463,rs7223643,rs62084235,rs4791048,rs62084693,rs62084213,rs62084683,rs4791091,rs9905298,rs8080933,rs8079835,rs12949073,rs34297832,rs6504568,rs12451511,rs72631329,rs9890629,rs4790905,rs11079704,rs12451707,rs11656743,rs8081165,rs11079709,rs77706698,rs62086046,rs8081714,rs78452260,rs79873149,rs12602655,rs9899520,rs7208666,rs4569324,rs1019235,rs11079710,rs145597488,rs11870061,rs4790981,rs12452823,rs62086899,rs8072225,rs73352810,rs576941283,rs62086903,rs61067468,rs12947658,rs58122682,rs62084679,rs62084675,rs74541577,rs12601921,rs11867537,rs4791299,rs10744997,rs117620286,rs12449312,rs35229997,rs7210027,rs12601759,rs2046323,rs8075040,rs7208909,rs8065906,rs11650220,rs12602912,rs78186330,rs12451721,rs56393562,rs62086042,rs4791300,rs183763906,rs9907491,rs12601919,rs9897982,rs6504551,rs1976054,rs2052187,rs62084690,rs4791046,rs7218014,rs75236169,rs4791212,rs62084692,rs8067892,rs11079703,rs2128792,rs112222385,rs59640213,rs10775402,rs1966410,rs117307545,rs56305452,rs55939964,rs3206817,rs8081856,rs144142668,rs8076753,rs7224923,rs75231441,rs7213292,rs72631328,rs55896768,rs146662093,rs34872586,rs4791295,rs8073510,rs200026262,rs7212293,rs60432293,rs4791081,rs6504574,rs8065171,rs10445361,rs62086898,rs8081806,rs10445360,rs4791090,rs62084237,rs6504545,rs7503834,rs8074078,rs12600551,rs11871285,rs2365412,rs62086044,rs12450363,rs74564337,rs7406031,rs12450907,rs4318247,rs55931203,rs12602556,rs62085993,rs8082512,rs79699242,rs62084234,rs545201346,rs62084669,rs1978280,rs80135947,rs2013260,rs192988621,rs12942774,rs60856912,rs118128779,rs113985803,rs12602159,rs9913471,rs11867401,rs115406022,rs58291918,rs8078543,rs9892803,rs7223930,rs62084212,rs3935969,rs11868959,rs6504570,rs12451934,rs4468667,rs66467955,rs7211282,rs9911497,rs59950564	94.783
SLF	108	17	rs62068608	28058946	T	C	20041	-0.005336	0.000994817	-5.3638	7.0889	rs10853136,rs8078459,rs7214458,rs34675417,rs4795523,rs2617880,rs2244585,rs57037139,rs7220004,rs12451175,rs2259855,rs34698290,rs62070347,rs2321331,rs7212741,rs4583306,rs3115090,rs9900730,rs4567782,rs638730,rs9915626,rs4291964,rs11654983,rs6505158,rs34625018,rs7212532,rs2729447,rs56382980,rs62070312,rs12941382,rs12451122,rs8066602,rs11657079,rs8080772,rs62068625,rs8082175,rs9904051,rs4310926,rs9896012,rs7210991,rs56280226,rs56088359,rs4429345,rs7221516,rs2054846,rs4465649,rs2127001,rs9896062,rs4547389,rs3115099,rs6505147,rs7222842,rs55797987,rs2264303,rs9646438,rs6505152,rs8067580,rs4470197,rs4528633,rs55971458,rs3102562,rs6505167,rs9747395,rs10445384,rs7225462,rs56788338,rs1906451,rs7219456,rs9890075,rs55974138,rs9303628,rs3115092,rs3115101,rs55866125,rs2617875,rs9908409,rs8077464,rs4328498,rs12948898,rs9902340,rs2729449,rs4533341,rs62070263,rs2729450,rs56216220,rs6505148,rs3809789,rs12453308,rs55633288,rs7213517,rs3102558,rs9892230,rs8065261,rs28664971,rs78154346,rs7213902,rs111784342,rs3098948,rs2303623,rs3794730,rs9913074,rs4581755,rs55758314,rs11080107,rs17825877,rs9897330,rs9909128,rs62068577,rs2169810,rs4350617,rs8066731,rs4381649,rs11652175,rs7220401,rs7218379,rs2244247,rs3115089,rs7210152,rs7212292,rs4239227,rs2447938,rs12601963,rs4375718,rs3115088,rs7222308,rs2729435,rs880749,rs56326816,rs11653805,rs2729439,rs28715670,rs3115100,rs62070267,rs12936302,rs2628180,rs7217961,rs2255489,rs2254414,rs12150261,rs12602426,rs11868763,rs9898353,rs7226121,rs2292973,rs4795521,rs3102560,rs2467334,rs9906340,rs72823964,rs7207292,rs3760456,rs2729448,rs7211246,rs7216487,rs62070264,rs11080121,rs1979572,rs9646437,rs62068621,rs2628167,rs8079209,rs12450441,rs8065059,rs3110493,rs7210288,rs4294865,rs9897794,rs72823935,rs3098950,rs2259857,rs55748380,rs4794861,rs1038088,rs55657712,rs7221154,rs62070345,rs4356528,rs3102555,rs12602065,rs2617883,rs2729446,rs2559619,rs55816036,rs9908901,rs12452288,rs3097118,rs2617877,rs3110495,rs4343336,rs3744624,rs8074028,rs2321493,rs2628186,rs75204514,rs564059,rs9909093,rs9890886,rs2020939,rs57411618,rs2628166,rs3102556,rs6505143,rs59274738,rs11653777,rs9910622,rs2628165,rs1042173,rs8071576,rs4436830,rs71371126,rs9891871,rs11080115,rs2874505,rs3098947,rs4592712,rs9646436,rs8078638,rs9902453,rs4075014,rs11868086,rs4794859,rs35986887,rs7220151,rs9911167,rs11080118,rs894606,rs9890747,rs9911794,rs7224199,rs3936006,rs57719820,rs34388196,rs78263979,rs28492945,rs9900911,rs3794808,rs12947654,rs2729451,rs4075623,rs2617882,rs55744550,rs3924841,rs1532042,rs4325622,rs8075441,rs12947475,rs4427857,rs60176674,rs12449783,rs2054847,rs2447935,rs8064665,rs61240589,rs7219163,rs2244592,rs62068660,rs7218113,rs12450956,rs2617868,rs4795529,rs4077465,rs13723,rs3794809,rs111329134,rs9912741,rs7501472,rs62070293,rs12951836,rs7217638,rs61014003,rs2617876,rs7213462,rs9915270,rs12600855,rs11080120,rs201345836,rs76515799,rs3809790,rs2264302,rs117566858,rs10853135,rs25531,rs4795537,rs9891999,rs7221417,rs59420007,rs62070270,rs3115093,rs1382391,rs4493117,rs10445400,rs3102559,rs62070266,rs7212497,rs3110494,rs7207021,rs4251417,rs2628185,rs12051834,rs8072664,rs56195309,rs2617867,rs3102557,rs4595850,rs7221743,rs3102561,rs2617865,rs3115084,rs8079028,rs9901694,rs9898424,rs12103671,rs76726425,rs2278217,rs7225686,rs55887213,rs7216631,rs8071742,rs12944395,rs1531553,rs76422200,rs4461132,rs3098949,rs11080105,rs62068617,rs9894893,rs2289629,rs9897206,rs62070337,rs12952179,rs7213076,rs8069669,rs3115086,rs2628189,rs871014,rs4344802,rs77481819,rs28792710,rs11080114,rs7223533,rs2729455,rs1842026,rs2617866,rs28497167,rs8064689,rs8080343,rs1128156,rs34323226,rs9890205,rs2628191,rs76605875,rs9905950,rs9900974,rs1808923,rs60694493,rs62068583,rs7223786,rs8077572,rs55644350,rs17226179,rs112367099,rs7225483,rs28576874,rs4474741,rs3813034,rs8075602	49.701
SLF	3368	17	rs141994164	44912736	T	C	20375	-0.004455	0.00104957	-4.24462	4.65962	rs190036366,rs58818473,rs58287249,rs56158829	69.332
SLF	2346	17	rs8081895	9361	G	A	20413	-0.00303387	0.000726301	-4.17715	4.5299	rs28495754	128.534
SLF	615	19	rs62125958	3289081	T	G	20604	-0.00454558	0.000928719	-4.89446	6.00623	rs312933,rs12461630,rs11085007,rs56229199,rs312927,rs62125949,rs17674370,rs55927304,rs36030381,rs111833299	11.4477
SLF	1055	19	rs11666996	3330921	A	G	19747	0.00235807	0.000600433	3.92728	4.06594	NA	11.7786
SLF	1446	20	rs6061463	60818263	A	G	20609	-0.0034331	0.000554474	-6.19164	9.22518	rs73144993,rs149730480,rs55966486,rs6587298,rs6143012,rs6089718,rs3746657,rs2379130,rs2236523,rs4925370,rs115031510,rs557237132,rs4925223,rs3761226,rs4142484,rs6089338,rs2236524,rs28653375,rs4925364,rs6089341,rs944883,rs12624708,rs11204467,rs34642860,rs2274937,rs1739592,rs2380128,rs2004058,rs4925367,rs6089337,rs35265388,rs2018659,rs34102933,rs3818745,rs6089697,rs72487383,rs2379129,rs6062168,rs944895,rs41310032,rs6143006,rs3787433,rs145115706,rs6062210,rs6121967,rs2236521,rs1572095,rs1613139,rs4925224,rs944887,rs2282214,rs6143010,rs117640964,rs62651418,rs145326022,rs3787430,rs6089343,rs6089340,rs6142997,rs2236522,rs6089702,rs6062198,rs6121975,rs4925371,rs1614845,rs2297592,rs6089342,rs3787436,rs6142731,rs35636653,rs2236526,rs2236520,rs13044225,rs2297590,rs2379131,rs7264166,rs6089701,rs6121538,rs3761231,rs6089695,rs34259616,rs6089336,rs6121978,rs2274938,rs6061482,rs34599904,rs3088238,rs60622969,rs113604626,rs2236525,rs13038400,rs6061477,rs73149117,rs4925368,rs4925372,rs7262431,rs1572094,rs6062183,rs62204468,rs2297588,rs6062172,rs3787434,rs2282215	105.669
SLF	2597	20	rs6062264	61154871	T	C	20212	-0.00365594	0.000605569	-6.0372	8.80462	rs3934574,rs6062269,rs6089750,rs6062277,rs6062278,rs3934573,rs6089748,rs6062266,rs4305340,rs7269123,rs6089747,rs6062237,rs6122011,rs117858599,rs12625801,rs13045574,rs6062276,rs6062261,rs6062275,rs4637207,rs6089753,rs4246446,rs12624794,rs7275101,rs6122012,rs7271454,rs8122282,rs6089741,rs6089746,rs73154960,rs6062238,rs4287837,rs4969527,rs6089745,rs6089752,rs6062284,rs12479469,rs4283494,rs12625668,rs6062262,rs6062267	106.369
SLF	668	22	rs1004764	38474852	A	G	20620	0.00250831	0.000463407	5.41276	7.20718	rs5995535,rs713991,rs77801248,rs5750535,rs6001035,rs4339048,rs2284064,rs35337783,rs1004763,rs5750536,rs116875767,rs12167576,rs139905,rs139902,rs5750541,rs11912649,rs9622728,rs150648426,rs139900,rs9610884,rs5756893,rs2076372,rs12157609,rs2018980,rs186669991,rs3026659,rs6001002,rs117123358,rs5756894,rs4821733,rs2076369,rs12169611,rs9610885,rs4821736,rs59414277,rs6001001,rs5756913,rs11570747,rs6001034,rs6001003,rs6000989,rs5995529,rs4384887,rs6000991,rs5756890,rs35706323,rs138329173,rs60422811,rs7286105,rs738442,rs132929,rs5995536,rs3026670,rs12628144,rs6519095,rs74414144,rs2076370,rs75359613,rs2012859,rs139901,rs132928,rs8142174,rs4821730,rs2076371,rs117896793,rs117518937,rs5995542,rs132934,rs2012867,rs3026688,rs56111993,rs1883471,rs4821731,rs6001006,rs738443,rs3026681,rs738316,rs4820317,rs4821737,rs4821729,rs6001009,rs4610161,rs4821739,rs11089862,rs4821747,rs78899198,rs4821734,rs742395,rs6001031,rs2235573,rs6001030,rs11089863,rs5995530,rs760973,rs9622726,rs11570745,rs12329956,rs142188972,rs41274544,rs12484232,rs880669	47.0221
SLF	3365	22	rs5749122	30937307	G	A	20490	0.00313669	0.00058667	5.34659	7.04756	rs75502359,rs5749120,rs714456,rs111337058,rs4820863,rs35908001,rs60047896,rs73392164,rs4820866,rs4820859,rs11704977,rs5753191,rs56037418,rs4820865,rs7285565,rs5997690,rs8142452,rs2267158,rs5997678,rs2899151,rs5753190,rs42926,rs764218,rs2267160,rs5749123,rs4820864,rs2267159,rs189787872,rs11705494,rs11704402,rs5997676,rs6518702,rs5753186,rs1974528,rs2079311,rs5994319,rs5997660,rs2267161,rs533793679,rs57372685,rs73881479,rs11702947,rs2412991,rs1107844,rs117462236,rs73394283,rs7364237,rs4820862,rs5994317,rs112822423,rs2066926,rs2097871	35.059
SS	599	1	rs11580768	2799480	T	C	20157	0.00227714	0.000577769	3.94126	4.09122	NA	3.64275
SS	1114	2	rs2713555	227173011	G	A	20689	0.00306394	0.000479875	6.38487	9.76563	rs1913657,rs2943645,rs2713558,rs1849878,rs2673145,rs2673135,rs2943632,rs2713547,rs10933137,rs2713552,rs2713540,rs2943660,rs58335745,rs1399623,rs1399625,rs2176040,rs2713538,rs2943646,rs2673127,rs1024137,rs2972143,rs908252,rs2673130,rs12994089,rs952227,rs201810030,rs2943658,rs2713551,rs1399627,rs2972152,rs1515098,rs2713545,rs1515100,rs2943640,rs1515110,rs1813831,rs2943659,rs2673129,rs2713546,rs2713549,rs2673140,rs2943641,rs2972135,rs2972140,rs2222018,rs1515108,rs2396312,rs2943648,rs10195178,rs1515101,rs2138161,rs2713557,rs2943654,rs2972137,rs1567973,rs1515099,rs1606791,rs2673136,rs2943635,rs2713554,rs1515116,rs2138157,rs2943650,rs2972136,rs2713553,rs2972153,rs2673131,rs2673141,rs2458993,rs2713539,rs2943657,rs2713536,rs2673128,rs2673134,rs2713542,rs2972146,rs2972147,rs35787079,rs2972144,rs2176042,rs1399624,rs114562459,rs2943652,rs2713550,rs2713556,rs2972158,rs2713548,rs2203452,rs1515102,rs6436620,rs2972138,rs2972142,rs2673133,rs2673148,rs2713560,rs2943647,rs2972145,rs2673139,rs2943656,rs2972157,rs2673144	244.278
SS	777	2	rs62132550	37141085	T	C	20591	-0.00291942	0.000531863	-5.48905	7.3935	rs58717433,rs10194706,rs4016033,rs62135860,rs10182782,rs6747593,rs17496249,rs3770776,rs10490657,rs9636389,rs62132551,rs4016036,rs11679564,rs11124554,rs28429673,rs6544050,rs7573966,rs13420311,rs13383000,rs112642028,rs370597430,rs6716891,rs58762847,rs62132519,rs2110942,rs2540926,rs6544048,rs2372787,rs11124555,rs12476515,rs2110992,rs62132522,rs2247935,rs7592902,rs6739171,rs7588378,rs2691112,rs79579364,rs7561572,rs11695609,rs888083,rs4389320,rs1504,rs2003585,rs7560263,rs4670643,rs56163481,rs58370258,rs17497343,rs13408514,rs2110944,rs888054,rs4670637,rs2372786,rs3845778,rs4670644,rs974966,rs28527412,rs62133068,rs6744560,rs4255943,rs2691123,rs2541004,rs10206462,rs11681167,rs143938690,rs2247010,rs7600413,rs148085009,rs62133078,rs2541007,rs10193295,rs10490658,rs13418962,rs4670647,rs974967,rs78028568,rs57747847,rs11124556,rs3770781,rs4016031,rs2252032,rs62132520,rs111361006,rs62135861,rs3770774,rs62132558,rs3845780,rs711244,rs62132521,rs7605601,rs13386673,rs2717493	60.2748
SS	1099	2	rs7607297	149994155	G	A	20638	-0.00265913	0.00056169	-4.73417	5.65766	rs11682355,rs10930572,rs1035588,rs11673945,rs16826589,rs2017673,rs4667349,rs4667345,rs11883867,rs8179684,rs35185141,rs10490383,rs13016227,rs7557702,rs1871962,rs34093420,rs1871961,rs7562546,rs73966524,rs11894489,rs4667323,rs35598632,rs34619619,rs1471651,rs11684511,rs6715376,rs3948501,rs71413647,rs13011264,rs11903163,rs6730642,rs4667355,rs12615999,rs17600356,rs881495,rs964595,rs6711668,rs4667351,rs1871960,rs6737636,rs4667350,rs12612313,rs13004145,rs9784116,rs7606896,rs4667322,rs7609463,rs7594794,rs6760677,rs1026889,rs7570723,rs10930684	169.211
SS	691	3	rs35124509	89521693	C	T	20708	-0.00342084	0.000481407	-7.10593	11.9226	rs78663274,rs77449114,rs11923303,rs75430041,rs9873545,rs1601111,rs73139284,rs73145338,rs9811816,rs77757022,rs11918555,rs1512185,rs60243237,rs9310120,rs11926855,rs73139125,rs12152372,rs73139131,rs1520596,rs572177380,rs73139302,rs6795074,rs2345430,rs78181579,rs79014070,rs6800436,rs73139296,rs114082926,rs1601108,rs9866959,rs73154904,rs6795325,rs73139257,rs12637608,rs6765638,rs73139105,rs9310121,rs1909549,rs77004887,rs73139288,rs67707172,rs34468928,rs7635916,rs73137384,rs76756207,rs7637670,rs74695964,rs11921985,rs11718331,rs1028013,rs79936491,rs9846844,rs73847667,rs74840856,rs73141113,rs6806912,rs202157823,rs1398532,rs13076853,rs6551415,rs1512907,rs13093533,rs1116383,rs73139115,rs7618160,rs73141108,rs78229319,rs73847659,rs11925143,rs1483489,rs59969878,rs7633500,rs7631244,rs17801380,rs73847668,rs74386047,rs9862638,rs981433,rs75460209,rs6768381,rs67316928,rs73137395,rs1054750,rs9880313,rs9808907,rs4855789,rs7639324,rs9833400,rs116089099,rs9310122,rs73139117,rs7644070,rs10511145,rs73139119,rs35448293,rs66757381,rs7616322,rs6551374,rs17027018,rs190391870,rs75537123,rs59381722,rs1026919,rs114424087,rs17801309,rs1912965,rs78824405,rs66499884,rs1384771,rs7652296,rs11712997,rs1979837,rs77798663,rs144848844,rs73139290,rs35401223,rs138618234,rs77835536,rs6551412,rs13318858,rs13088663,rs56151029,rs73139121,rs7650184,rs6771054,rs17026944,rs12636275,rs73153219,rs78899834,rs12639506,rs76024516,rs78290289,rs2346843,rs9832849,rs954964,rs79582228,rs73141104,rs78718950,rs75742793,rs2090761,rs28642184,rs6551375,rs2346836,rs2117137,rs80204060,rs7619025,rs79270238,rs76530020,rs74401715,rs9817553,rs9815220,rs7621573,rs77327554,rs9990016,rs1011800,rs35317084,rs35511518,rs79274597,rs7632427,rs28675360,rs7617836,rs73850205,rs1157608,rs59541469,rs73139281,rs73139110,rs7431338,rs55747880,rs553959527,rs35173319,rs73137393,rs987748,rs9874413,rs73139129,rs79609557,rs78699552,rs75558321,rs1601106	110.217
SS	487	3	rs7626401	190583974	C	T	20708	-0.00402712	0.000838778	-4.80118	5.80208	rs2363038,rs883842,rs62286352,rs34030983,rs9854712,rs9862175,rs61494018,rs9867760,rs1316356,rs13089287,rs1158947,rs9828756,rs13060370,rs56068001,rs28873531,rs13323015,rs35955860,rs13434373,rs9873268,rs146550622,rs9821167,rs13078126,rs62286348,rs2088882,rs866986,rs61067594,rs9838279,rs62286349,rs1909960,rs61556420,rs9814367,rs76316471,rs7616662,rs13315587,rs62288091,rs78362860,rs56268441,rs28870076,rs34886272,rs35618256,rs9856237,rs4308325,rs1501600,rs62288106,rs9816578,rs9818981,rs13075101,rs13100545,rs35608805,rs61634624,rs58531798,rs62288073,rs6799249,rs883841,rs9290959,rs4624605,rs28816787,rs9871595,rs9821075,rs9816886,rs9829689,rs187620717,rs147611663,rs34113929,rs13070564,rs13066753,rs60386222,rs73193907,rs113627555,rs34303823,rs35592123,rs58308120,rs13322873,rs9871399,rs9849583,rs9844338,rs13065568,rs9880346,rs34859790,rs112522420,rs9840870,rs9827516,rs6802105,rs2202100,rs35679428,rs13079050,rs34576065,rs9857963,rs12727448,rs1393060,rs62288104,rs13061231,rs113180518,rs9877058,rs34481566,rs56234707,rs6804748	214.196
SS	502	4	rs10028294	98041693	A	G	20679	-0.00383369	0.000792379	-4.8382	5.88267	rs7660159,rs17518940,rs67959649,rs10016044,rs10030881,rs6848535,rs35555246,rs34945220,rs28761187,rs34818848,rs28422018,rs10031310,rs6840021,rs34082518,rs28606593,rs17247425,rs7659421,rs28880998,rs28862933,rs10033252,rs6823166,rs6840385,rs9998114,rs17247656,rs2903082,rs7691473,rs113555953,rs28624879,rs13125099,rs5024083,rs1013968,rs71606965,rs9715346,rs2865775,rs17246599,rs10004925,rs2189572,rs4299587,rs10015005,rs981544,rs10006108,rs9993126,rs10213629,rs7659577,rs17247873,rs28865368,rs13121156,rs7668611,rs4317211,rs67438438,rs13122495,rs10015575,rs10015656,rs66711826,rs4618318,rs2189574,rs4456961,rs13148788,rs13107952,rs10023781,rs2158384,rs13151304,rs13119743,rs3972362,rs1859325,rs28775982,rs35010781,rs28887859,rs7659379,rs36099950,rs35203848,rs10028618,rs17247509,rs13143980,rs10016607,rs2189575,rs4574418,rs71606964	111.805
SS	322	5	rs67827860	82860485	T	C	20636	-0.00414435	0.000420738	-9.85019	22.1649	rs10052710,rs13176921,rs309591,rs7732237,rs17284573,rs7709777,rs13164785,rs12520543,rs3096172,rs58682218,rs76738717,rs77050045,rs10942327,rs6883712,rs33599,rs543939,rs36170760,rs35333770,rs160283,rs7710707,rs17205972,rs3797782,rs62362865,rs115290171,rs17205951,rs160183,rs10076654,rs11950137,rs17206075,rs71638257,rs10043829,rs10514258,rs35040911,rs4492093,rs13166573,rs7731805,rs1457105,rs12188947,rs17205993,rs4339334,rs543855,rs10045242,rs485075,rs74364879,rs173686,rs4266381,rs72771232,rs309556,rs695103,rs10075889,rs62362900,rs7711739,rs1867667,rs4532345,rs34269673,rs160280,rs6888088,rs884570,rs7717697,rs309589,rs35430475,rs149216496,rs62362864,rs34027924,rs201973668,rs10942331,rs7737921,rs539434,rs17206055,rs10064429,rs76123737,rs962066,rs33609,rs1096644,rs994004,rs256460,rs12332199,rs185356,rs11746897,rs3096169,rs78072265,rs160184,rs648882,rs33593,rs16900407,rs35896134,rs12152797,rs71638255,rs160277,rs831928,rs7719247,rs831588,rs9637813,rs10045212,rs12658776,rs33596,rs13160511,rs4470745,rs309586,rs33602,rs309571,rs6867396,rs1501646,rs7713968,rs7702453,rs33610,rs11960908,rs13167610,rs76409056,rs7711932,rs33590,rs13153755,rs4558964,rs868195,rs17205986,rs60404475,rs309555,rs13164380,rs62362863,rs336944,rs6452542,rs34059159,rs2045380,rs11749904,rs41271133,rs11741157,rs28296,rs13178671,rs111270063,rs336945,rs536376209,rs35087492,rs15071,rs3911457,rs2541312,rs11746859,rs7702540,rs309584,rs74678720,rs10044001,rs160285,rs72771203,rs188703,rs10058141,rs33601,rs309587,rs35447933,rs13166630,rs2921509,rs77451124,rs11952577,rs10045126,rs17284524,rs35313029,rs619310,rs17284559,rs13164259,rs33603,rs11952531,rs544697,rs16900528,rs7732658,rs2290671,rs309561,rs12653308,rs7733216,rs201342663,rs3852187,rs13166766,rs11950131,rs2290673,rs10474103,rs10474101,rs6858899,rs1598725,rs6859350,rs924584,rs13189086,rs151191811,rs17284587,rs3931702,rs310521,rs35382686,rs256461,rs7447467	97.8961
SS	1008	5	rs905221	81856537	A	G	20486	-0.00282638	0.000481704	-5.86746	8.35405	rs2385888,rs34241918,rs2385886,rs13163293,rs10039529,rs6877560,rs6889936,rs7720861,rs34474262,rs80075421,rs4703899,rs905219,rs2385884,rs13171099,rs6452465,rs13176010,rs13157509,rs34873663,rs35395638,rs4703894,rs6866485,rs116371749,rs4703898,rs17309479,rs13181147,rs17309687,rs13187352,rs13166220,rs34649203,rs1847053,rs1847035,rs6883651,rs35937404,rs13178791,rs2385880,rs2385883,rs12513683,rs6874844,rs71638214,rs10060790,rs2891895,rs4703900,rs1979872,rs4401556,rs34808212,rs13163718,rs10044809,rs34567935,rs17309521,rs13180933,rs1113172,rs1121960,rs34434565,rs62366198,rs1847048,rs1847037,rs17309089,rs10447169,rs6888117,rs35265791	96.3643
SS	322	5	rs115640857	82664231	G	A	20573	-0.00518732	0.00094221	-5.50548	7.43396	rs9293337,rs2386275,rs11960003,rs16900343,rs2891980,rs10805812,rs73142228,rs7714809,rs7736592,rs11953364,rs73140263,rs1805377,rs10434637,rs57430932,rs9293336,rs73142241,rs10805813,rs1056503,rs115112876,rs544083368,rs28360349,rs2084099,rs10061326,rs10057194,rs28360346,rs73142240,rs4703951	97.6184
SS	322	5	rs17284622	82974671	C	T	20449	-0.0046007	0.00102707	-4.47946	5.12591	rs34456333	98.2294
SS	280	7	rs7794241	18913380	A	C	20448	0.00276001	0.000476345	5.79414	8.16322	rs7801037,rs13242358,rs34854568,rs13245206,rs2073964,rs12699994,rs71530654,rs17350355,rs6461391,rs55761404,rs6461390,rs11761877,rs10230371,rs67248060,rs10486314,rs12699996,rs2249817,rs756853,rs10237280,rs2073963,rs12700000,rs7782319,rs12699999,rs6461386,rs6973029,rs756854,rs13233322,rs12536836,rs12700003,rs117017438,rs2028015,rs957958,rs7455192,rs73320014,rs6461393,rs13242758,rs6461392,rs10237149,rs12536081,rs12699998,rs6951745,rs12700002,rs10270210,rs6461387,rs12699995,rs6461389,rs6461385,rs2073965,rs62448102	33.3862
SS	927	7	rs1800814	540741	A	G	20478	0.00305347	0.000573813	5.32137	6.9872	rs62433862,rs113009748,rs62433860,rs9770574,rs9692502,rs62433323,rs9692176,rs28397124,rs62433312,rs12720029,rs143598722,rs62433359,rs143169317,rs62433354,rs62433329,rs9801466,rs62433349,rs112747040,rs62433303,rs13225457,rs10225512,rs9801322,rs9286353,rs62433353,rs9692245,rs62433327,rs62433356,rs35470567,rs9719210,rs112008509,rs77431568,rs144827854,rs141923943,rs9801236	0.461952
SS	849	8	rs147958197	130631395	C	T	20350	-0.0070545	0.00150645	-4.68287	5.5484	rs7000230,rs1433585,rs11785889,rs12676406,rs55705857,rs7840913,rs1583333,rs12681229,rs72716319,rs6470743,rs16904121,rs16904123,rs72716328,rs16904126	152.86
SS	843	10	rs740600	118651882	C	T	20573	-0.00409811	0.000601229	-6.81623	11.0294	rs12769006,rs10510025,rs11197861,rs1905539,rs11492810,rs10886017,rs1898351,rs7089699,rs4752015,rs11197834,rs1905542,rs719012,rs10886034,rs10886036,rs10787738,rs1637570,rs10886029,rs10749238,rs10886038,rs7079724,rs9787575,rs11197843,rs10787753,rs1961311,rs10886022,rs9421247,rs7896612,rs7919506,rs11197838,rs2083022,rs17612336,rs1898354,rs7083543,rs7078160,rs10749237,rs3847479,rs2101264,rs1898357,rs4752028,rs61873019,rs10128516,rs10787744,rs2118206,rs1681749,rs7072663,rs1637571,rs2420307,rs6585422,rs11197871,rs10444104,rs10787745,rs1023551,rs75242161,rs11197866,rs2531690,rs2118207,rs7077565,rs7094514,rs10886016,rs10749236,rs10787749,rs9420215,rs4638225,rs10787754,rs9421249,rs61872990,rs11197863,rs11197870,rs1023549,rs11197875,rs4752018,rs1898349,rs12251711,rs10886032,rs10886031,rs1905538,rs1419832,rs11197878,rs2257791,rs10787751,rs11197885,rs11197868,rs1122688,rs1637572,rs7092957,rs7902527,rs9421248,rs1023552,rs2170862,rs7901788,rs1681752,rs7093171,rs1905541,rs1023550,rs7094283,rs1898353,rs7076770,rs10787747,rs11593277,rs189272743,rs7085083,rs10787735,rs11197877,rs1865955,rs10218905,rs1898355,rs2420308,rs10886028,rs7903295,rs879255,rs11598817,rs2531689,rs72833408,rs9421246,rs11197836,rs3781566,rs7087685,rs12774341	145.223
SS	247	12	rs12146713	106476805	C	T	20708	0.00466355	0.000956852	4.87384	5.96079	rs1427793,rs3741884,rs17038091,rs12369969	125.418
SS	428	14	rs10782438	59072144	C	T	20299	0.00303088	0.000532341	5.69348	7.90492	rs221325,rs311814,rs311813,rs160458,rs170239,rs4898962,rs191103,rs221326,rs160472,rs860646,rs61976268,rs10145711,rs160460,rs149142,rs61976267,rs167481,rs574045605,rs186347,rs183400,rs183966378,rs468167,rs61976265,rs160468,rs160459,rs311815,rs543443963,rs1742882	53.8433
SS	322	17	rs9908084	42987523	A	G	20708	0.00391831	0.000443461	8.83575	18.0025	rs17544947,rs137912621,rs7221796,rs6503395,rs7220960,rs111305569,rs12936472,rs113633016,rs8067539,rs8079474,rs28688440,rs9904512,rs6503404,rs8079610,rs9894850,rs9906029,rs2878974,rs62064503,rs7222243,rs56986638,rs11867854,rs9916491,rs2586580,rs112791476,rs78994946,rs78508209,rs727465,rs9898671,rs11657034,rs8073976,rs11867834,rs8068006,rs9902247,rs3744473,rs148404936,rs76771822,rs3927731,rs1558085,rs1122109,rs11867853,rs2120276,rs7226037,rs2005109,rs59010202,rs4793151,rs73297776,rs9674520,rs7212041,rs7502334,rs3826425,rs55752145,rs9635723,rs147577293,rs9902879,rs2304986,rs3785891,rs112357792,rs11079295,rs7225196,rs2070935,rs79456825,rs11079263,rs8078419,rs8079731,rs757591,rs8079795,rs112451491,rs8071132,rs73307255,rs2529535,rs11079382,rs8070217,rs4792956,rs113162865,rs73299667,rs74854014,rs8081572,rs17629022,rs75707322,rs11870454,rs1443462,rs8079615,rs16971033,rs12450654,rs75502650,rs76566528,rs78898685,rs75134409,rs118041191,rs9915732,rs1236224,rs74828610,rs6503394,rs12051765,rs11658874,rs1867287,rs11079261,rs1561967,rs9915329,rs6503405,rs7212713,rs12952284,rs7216587,rs9910260,rs75498163,rs11654183,rs2108393,rs76664833,rs8081832,rs8076622,rs744281,rs1373139,rs8075339,rs2289677,rs8079308,rs9908369,rs7212451,rs7222457,rs10853009,rs7222424,rs6503398,rs9893088,rs76130710,rs370961818,rs429248,rs8080834,rs3924129,rs8079942,rs112908447,rs11652831,rs8080642,rs2277615,rs7222312,rs10775392,rs2981587,rs3760379,rs16970944,rs4239144,rs2878972,rs10853007,rs7218001,rs9895089,rs736866,rs8068761,rs2529533,rs36120415,rs8077272,rs7225919,rs17628574,rs4793152,rs11655754,rs79592537,rs7224423,rs2289671,rs8067703,rs57837781,rs1235076,rs67136916,rs726612,rs9896445,rs10852995,rs8066801,rs77512027,rs62065976,rs4793162,rs7210213,rs34839354,rs2289673,rs11657179,rs76238604,rs113882147,rs77665779,rs3760381,rs8081068,rs7213960,rs7501963,rs11650246,rs6503396,rs9912760,rs7210874,rs3024272,rs8067358,rs4792961,rs7214846,rs11868767,rs112074706,rs72828807,rs8066553,rs7222974,rs9908594,rs74349463,rs1561970,rs9915692,rs8082341,rs10852996,rs2289676,rs12452911,rs2586581,rs3809756,rs79553250,rs7212001,rs11656000,rs2920452,rs8072943,rs9908256,rs12222,rs118150946,rs2586579,rs3169733,rs1231641,rs11654285,rs12947530,rs2981585,rs73984100,rs8077795,rs11079280,rs7225162,rs4793165,rs7211147,rs117245901,rs1558086,rs7210042,rs7217049,rs2289675,rs7221993,rs8081827,rs12164,rs7224602,rs73299676,rs7502699,rs12947309,rs2231647,rs9895197,rs3785890,rs142010730,rs12942842,rs9899734,rs72828815,rs8080524,rs1443463,rs8072356,rs12449543,rs117425567,rs2981586,rs78910478,rs8077263,rs4792957,rs41280084,rs17683047,rs11870271,rs7211720,rs9896877,rs8074387,rs17027,rs3024280,rs7208122,rs8064467,rs11656960,rs8077719,rs7213240,rs3024285,rs143745487,rs9900012,rs79017730,rs17745948,rs76179575,rs35271426,rs77078977,rs8079243,rs7502528,rs62065975,rs11651396,rs2014313,rs8072901,rs9900708,rs2906783,rs731333,rs11656605,rs7209227,rs75042717,rs7502041,rs8067689,rs16969079,rs8064289,rs113629184,rs9748135,rs17546654,rs730818,rs77646075,rs755547,rs7223238,rs8070376,rs11652840,rs35818943,rs148722704	68.154
SS	817	17	rs9890747	28007442	G	A	20671	-0.00354315	0.000540587	-6.55427	10.2525	rs2169810,rs3098947,rs9890205,rs4344802,rs1531553,rs7226121,rs56326816,rs563976,rs2729449,rs56088359,rs2729447,rs62070267,rs3102561,rs12941382,rs2617882,rs62068625,rs3794730,rs6505158,rs7216631,rs2303623,rs495814,rs34388196,rs7213517,rs2447935,rs3115096,rs11872020,rs2617876,rs12601963,rs2289629,rs60694493,rs1128156,rs9890075,rs4595850,rs59420007,rs497993,rs8069669,rs62068617,rs62068577,rs141953034,rs8066602,rs3115092,rs3098949,rs2628167,rs1382391,rs55971458,rs7207292,rs3097118,rs2255489,rs9911167,rs9890886,rs55644350,rs9909093,rs62070264,rs12602065,rs4567782,rs1906451,rs57411618,rs7223786,rs9896062,rs7212532,rs9900911,rs78263979,rs8080772,rs11653805,rs12947475,rs2628180,rs2617883,rs4794859,rs9897330,rs3794809,rs9897794,rs12451122,rs2254414,rs6505162,rs11868763,rs61014003,rs1979572,rs3813034,rs7501472,rs12450956,rs2054846,rs55758314,rs1842026,rs4350617,rs7218379,rs565977,rs56788338,rs4795523,rs8077572,rs8075441,rs2066713,rs9908901,rs7212741,rs6505152,rs2467334,rs3110493,rs4461132,rs8078459,rs4077465,rs7222308,rs12051834,rs12103671,rs76605875,rs3102562,rs4356528,rs9891999,rs2628186,rs9902340,rs4075014,rs56195309,rs12150261,rs13723,rs12944395,rs56216220,rs4547389,rs8072664,rs140701,rs7219456,rs2244247,rs880749,rs6505147,rs2054847,rs8079209,rs8065059,rs7213902,rs34698290,rs2729439,rs3102558,rs9900974,rs370500262,rs3102556,rs7220004,rs4325622,rs3760456,rs894606,rs550818,rs4794861,rs516051,rs8082175,rs6505148,rs3098950,rs3102555,rs12600855,rs4583306,rs3110496,rs28492945,rs4436830,rs9894893,rs7210288,rs34675417,rs9913074,rs34625018,rs75204514,rs4429345,rs2259855,rs8064665,rs17825877,rs56382980,rs7222842,rs6505143,rs2729455,rs10853136,rs7217638,rs10445384,rs4493117,rs9910622,rs112367099,rs2321331,rs2729451,rs7224199,rs3102560,rs59274738,rs9897206,rs8080343,rs28664971,rs9646438,rs871014,rs71371126,rs61240589,rs4592712,rs55866125,rs4528633,rs4291964,rs2617868,rs4328498,rs9904051,rs55744550,rs11868086,rs1042173,rs2020939,rs55887213,rs72823935,rs17226179,rs4465649,rs11080105,rs1808923,rs55816036,rs56280226,rs4427857,rs55797987,rs62070807,rs12453308,rs57719820,rs9906340,rs12936302,rs1532042,rs12952179,rs7210991,rs62070270,rs12452288,rs7217961,rs8078638,rs7225686,rs9911794,rs9902453,rs2729435,rs55974138,rs2729446,rs2617875,rs9915626,rs9646437,rs9898424,rs2729450,rs60176674,rs2259857,rs62070337,rs4533341,rs9891871,rs1972305,rs2617877,rs62070312,rs11080118,rs4310926,rs12450441,rs28715670,rs3115101,rs2874505,rs9915270,rs7225483,rs9908409,rs3115099,rs2264303,rs2617866,rs7210152,rs201345836,rs8077464,rs3115088,rs4239227,rs9900730,rs76515799,rs3102557,rs8075602,rs4795529,rs2628189,rs8064689,rs4581755,rs3115097,rs2321493,rs12948898,rs8065261,rs9912741,rs4470197,rs11080107,rs7221417,rs7212292,rs28576874,rs8066731,rs3924841,rs1825880,rs7211246,rs3102559,rs4343336,rs7220151,rs2244585,rs7216487,rs7214458,rs3115090,rs8074028,rs4795521,rs3110495,rs7207021,rs3809790,rs62068621,rs2617867,rs4381649,rs4294865,rs4795537,rs28792710,rs62070263,rs3936006,rs9896012,rs12602426,rs62070345,rs3794808,rs7212497,rs2447938,rs2628165,rs3115093,rs3115089,rs60967688,rs78890224,rs2020942,rs4075623,rs3110494,rs614334,rs9909128,rs8067580,rs8071576,rs7213076,rs2244592,rs12951836,rs9901694,rs10445400,rs9646436,rs10853135,rs9905950,rs76726425,rs7221154,rs3098948,rs7219163,rs2628185,rs771251,rs62070266,rs35986887,rs2617880,rs7221516,rs2729448,rs12449783,rs2628166,rs2264302,rs4375718,rs3115086,rs8079028,rs7213462,rs2127001,rs11080120,rs11080115,rs11654983,rs2628191,rs1038088,rs7218113,rs3809789,rs9898353,rs7221743,rs7220401,rs8071742,rs57037139,rs2278217,rs55633288,rs11080114,rs12451175,rs7225462,rs9747395,rs2617865,rs78154346,rs55748380,rs3115100,rs11652175,rs34323226,rs62068583,rs11080121,rs9303628,rs55657712,rs4474741	49.6998
SS	640	17	rs62063201	44207360	T	C	20528	-0.00358889	0.000551806	-6.5039	10.1064	rs62063300,rs17576989,rs2532267,rs1918796,rs4792843,rs62063682,rs2471739,rs2532304,rs2696664,rs62064665,rs3912062,rs4606752,rs74531363,rs62061858,rs62062277,rs17653162,rs62063776,rs17585426,rs78104015,rs62062782,rs141013430,rs55864131,rs75691066,rs2532256,rs35163442,rs62062803,rs62062266,rs62060812,rs62063276,rs2532236,rs62062272,rs62063680,rs62060843,rs17660865,rs55672516,rs12150628,rs55893711,rs2696570,rs77924366,rs17571857,rs2316784,rs62060760,rs113909426,rs12150090,rs62063850,rs2696599,rs17571739,rs2109092,rs55900347,rs77513497,rs17574604,rs112836774,rs112058117,rs62062805,rs7212857,rs2532315,rs17663792,rs16940806,rs62062773,rs62063278,rs56301633,rs55692232,rs62064660,rs62062789,rs17576842,rs12150469,rs1881195,rs3912060,rs79348289,rs2532249,rs77138434,rs62061810,rs74481389,rs2696657,rs62061845,rs2435213,rs62063298,rs10514901,rs55735563,rs62063795,rs111259120,rs79065019,rs76380490,rs56201245,rs17662403,rs9904766,rs2668668,rs1918798,rs1918797,rs17577496,rs4792830,rs17652961,rs17572169,rs62061807,rs17575822,rs74348235,rs55736025,rs62064661,rs2838,rs62063672,rs17652520,rs17575773,rs17650579,rs7350980,rs17660398,rs73984689,rs62062798,rs17651243,rs34043286,rs12150260,rs740711,rs2532228,rs2732646,rs17652748,rs62060765,rs2696585,rs12150447,rs62060796,rs62062795,rs7521,rs62062797,rs2532262,rs17573593,rs2435209,rs4383188,rs75839508,rs17653211,rs2696706,rs112746008,rs111364350,rs62060794,rs2732671,rs78834738,rs62063200,rs111724389,rs1816,rs62063852,rs55746658,rs112310745,rs2532299,rs113788190,rs62063282,rs62061789,rs17651483,rs2532305,rs2732658,rs56166491,rs62061852,rs2696582,rs17574228,rs17650860,rs62063673,rs62060793,rs74829364,rs41437445,rs62064668,rs7225002,rs17652502,rs62060851,rs8077487,rs2696580,rs17650633,rs2732666,rs74571696,rs2696523,rs17572147,rs62060799,rs11079729,rs2435212,rs113134013,rs76640332,rs17576870,rs8064986,rs2732644,rs75975083,rs56234850,rs2469933,rs62063774,rs55686102,rs112333322,rs62061798,rs76357066,rs2532288,rs77875796,rs62060785,rs17574040,rs2732594,rs55831516,rs2066899,rs12150515,rs78929339,rs2696707,rs111652694,rs1078268,rs78590209,rs111678697,rs1052551,rs62062279,rs1981997,rs62060840,rs62064664,rs111520035,rs2696605,rs4792897,rs62063788,rs17576200,rs62063171,rs1815,rs2696439,rs62060856,rs17660228,rs111327992,rs112578465,rs62062776,rs10445371,rs79772576,rs62064672,rs7220752,rs62063685,rs78556223,rs2696594,rs1528074,rs2732593,rs4471723,rs62062137,rs2668656,rs62060795,rs55825513,rs111913701,rs17660294,rs17651887,rs62060890,rs2532298,rs3912061,rs62063296,rs80020809,rs62062323,rs62064675,rs372810927,rs2532235,rs2696604,rs17661348,rs1918788,rs12150320,rs2532297,rs62063775,rs2696458,rs62061803,rs17574361,rs974293,rs1918789,rs62060835,rs727425,rs55662347,rs12150611,rs2471738,rs17660936,rs2696703,rs8079695,rs2732670,rs1987152,rs112415880,rs55909047,rs242561,rs111976319,rs62062796,rs77017444,rs17575683,rs2435200,rs62063291,rs77566074,rs111424940,rs1117253,rs2435207,rs2532300,rs758523,rs62063684,rs17660251,rs62063845,rs62063271,rs62061808,rs62063164,rs62061792,rs113277432,rs77604208,rs62063668,rs11652924,rs740707,rs2532265,rs62062295,rs75412750,rs112480703,rs62062785,rs12185243,rs62061812,rs2696704,rs10775404,rs62060921,rs1029463,rs2532278,rs17577877,rs12150254,rs62061791,rs12185225,rs79180862,rs12150542,rs75641221,rs62061801,rs4548919,rs62063279,rs55709241,rs62063676,rs17574796,rs12150170,rs17653906,rs56317731,rs371996525,rs1918799,rs111372048,rs117499775,rs75330746,rs62063784,rs17571718,rs12149995,rs876944,rs17654016,rs2532275,rs7207582,rs112385572,rs62061856,rs2696587,rs17577094,rs17659731,rs62063262,rs2532286,rs2158258,rs74825921,rs12946693,rs2732629,rs62061793,rs2532313,rs62062285,rs17660907,rs111957446,rs62063853,rs113434679,rs112916880,rs2163129,rs62062296,rs62060836,rs62063782,rs10445338,rs62062290,rs17659881,rs62062781,rs9908639,rs112893440,rs2532225,rs2696660,rs754593,rs12150438,rs17659953,rs1918786,rs62060852,rs55881134,rs62060768,rs62060763,rs8068300,rs55978005,rs2471737,rs9468,rs62063800,rs1918793,rs17572495,rs17661027,rs62060797,rs10514898,rs2016034,rs113857334,rs2217394,rs11654640,rs113395365,rs62062325,rs76682988,rs2668657,rs62063857,rs2668653,rs4792831,rs2696705,rs2004673,rs17651549,rs77768866,rs62063675,rs79772780,rs62063677,rs62061813,rs2696603,rs933317,rs17577159,rs1918792,rs17650818,rs1476554,rs55907036,rs2696457,rs7211983,rs55780945,rs62060801,rs62062777,rs112003311,rs62063306,rs10514904,rs62062322,rs2435208,rs62063854,rs62060764,rs56226437,rs4630591,rs62060853,rs7218319,rs62062297,rs1122380,rs3087534,rs75534191,rs62061809,rs2696659,rs62063670,rs55987700,rs62063781,rs77184207,rs62062799,rs2732643,rs76761511,rs11652003,rs56080482,rs11079732,rs63750222,rs62062783,rs76521502,rs62061814,rs17575423,rs1881193,rs2532231,rs17571809,rs17573245,rs17575850,rs12150127,rs77266933,rs17650991,rs56406462,rs17662115,rs10514897,rs2435206,rs62060845,rs62060798,rs111676341,rs62063294,rs1406068,rs62061854,rs1918784,rs41399444,rs733968,rs62061811,rs1528075,rs62060762,rs62063304,rs17577975,rs2532269,rs62062800,rs76159289,rs78938131,rs9907738,rs62063686,rs62062276,rs62062275,rs1052587,rs74850776,rs17573858,rs56119705,rs62060837,rs77925835,rs2696702,rs17585214,rs62062271,rs76527351,rs6503457,rs7687,rs62063855,rs2696697,rs2696451,rs62641967,rs62063165,rs62063783,rs62060855,rs62061820,rs112206871,rs79923630,rs9910284,rs17661015,rs62061855,rs62062802,rs17660464,rs62062787,rs62060791,rs75652502,rs112572874,rs62063303,rs2532316,rs55780786,rs113120855,rs62064671,rs76307183,rs62061788,rs1881194,rs17651754,rs2732596,rs17577313,rs4792845,rs62063292,rs17572248,rs62061767,rs17652337,rs17651213,rs2532234,rs2141299,rs62061766,rs34579536,rs62062790,rs6503456,rs8067056,rs62061771,rs17651134,rs36076725,rs78681971,rs62063801,rs113520245,rs77555455,rs76618565,rs9303525,rs2532261,rs62060787,rs76154201,rs2532274,rs35838379,rs62061850,rs111952388,rs62064662,rs1528072,rs77290642,rs55690782,rs17572613,rs62061822,rs62063295,rs62062806,rs41374248,rs62062133,rs62060847,rs17652121,rs17650651,rs17661385,rs2163130,rs63750417,rs12150344,rs62061796,rs62062292,rs62060767,rs41384744,rs112102887,rs56257094,rs62062779,rs62062134,rs4479290,rs17650872,rs17577954,rs1918785,rs58879558,rs17662235,rs2532246,rs62061815,rs2435210,rs55955207,rs62062780,rs79959255,rs62061772,rs2668660,rs17573447,rs2696575,rs62062794,rs77527347,rs79698033,rs78136862,rs2696441,rs2532293,rs1122381,rs17577650,rs2316955,rs62063777,rs62062772,rs62063787,rs62061823,rs118087478,rs113793114,rs17651285,rs8070723,rs56280951,rs2435214,rs8080583,rs4510068,rs62063202,rs62061817,rs62060859,rs62062793,rs113316734,rs242559,rs2532252,rs1078269,rs111240522,rs62063780,rs733967,rs2696700,rs2696601,rs2532314,rs111295615,rs2532423,rs733966,rs55726761,rs62061851,rs62062791,rs75856822,rs2532309,rs12150558,rs62062774,rs62062293,rs62060761,rs62062294,rs17577052,rs62063856,rs2696464,rs62062268,rs17651857,rs17660167,rs2732590,rs17650842,rs62062278,rs4327091,rs2258689,rs62060846,rs2696696,rs4997213,rs62060838,rs62063786,rs62062280,rs55946323,rs62060916,rs62063846,rs62061821,rs17653193,rs2532308,rs1981998,rs1468241,rs75944932,rs2696708,rs2158257,rs7221390,rs17585608,rs2668659,rs12150530,rs9709338,rs17576165,rs78773690,rs2696576,rs2696526,rs17571781,rs112950348,rs919464,rs2532271,rs17660337,rs62060864,rs62063299,rs62063302,rs2696586,rs62063203,rs17660595,rs4792827,rs62061764,rs2532243,rs2532257,rs2696444,rs74903707,rs62063778,rs62061853,rs56367860,rs76924476,rs62062136,rs55703644,rs17572467,rs62062274,rs2696684,rs62063667,rs74846646,rs80028338,rs79346219,rs2696440,rs62063166,rs113955100,rs62063669,rs2696665,rs62062288,rs2732589,rs62064663,rs956329,rs17572361,rs111853996,rs17573607,rs62061847,rs79115768,rs55649944,rs10514889,rs77950913,rs56100031,rs2532239,rs56323408,rs55972730,rs12150551,rs17575507,rs62063305,rs62063671,rs1991556,rs2532255,rs2942163,rs2532273,rs112197756,rs62060915,rs2696461,rs2696453,rs75666751,rs1358438,rs62061795,rs75686108,rs62063683,rs62061849,rs62063266,rs62063665,rs2732595,rs75242405,rs4792844,rs77635460,rs9910683,rs1966345,rs79301522,rs1800547,rs62060802,rs2696463,rs79782347,rs11079731,rs4306559,rs78229689,rs62063687,rs62062267,rs74759276,rs2696438,rs2732669,rs62060891,rs77105679,rs1918802,rs62062270,rs62061824,rs2732647,rs74450848,rs62063163,rs55947022,rs974292,rs3785884,rs62063264,rs9898030,rs4608377,rs79923708,rs12941738,rs62062801,rs747152,rs2668645,rs62063666,rs77095128,rs76723223,rs28416808,rs62062788,rs2016730,rs111751251,rs2532230,rs2696443,rs62063796,rs2696658,rs62062273,rs1052590,rs7214674,rs4581739,rs62063265,rs62060844,rs56318865,rs62063275,rs2158256,rs79252344,rs17660847,rs113638513,rs62060800,rs62060786,rs62062778,rs17650771,rs7350928,rs2696462,rs2696442,rs16940799,rs1406074,rs17660132,rs79447161,rs79649865,rs6503454,rs55669501,rs117913167,rs41382552,rs12150336,rs2532247,rs8712,rs12150506,rs17652036,rs62062282,rs1406071,rs62062813,rs17577024,rs16940904,rs112596352,rs17651093,rs75183956,rs62063849,rs2732665,rs76402917,rs2696578,rs10445337,rs17576954,rs8070942,rs62063281,rs2532226,rs35833914,rs17660065,rs3865315,rs62063293,rs2696662,rs2316954,rs2696568,rs62063269,rs75530705,rs1029464,rs17577369,rs62064674,rs112074397,rs2696573,rs62063207,rs17576779,rs8074761,rs4283261,rs56294117,rs2532259,rs62062283,rs79765413,rs62061790,rs74373419,rs75229280,rs62062792,rs78555354,rs2532272,rs2097760,rs1052553,rs2696600,rs12150064,rs974294,rs112402370,rs75010486,rs62063662,rs17573907,rs17653998,rs62064666,rs62061848,rs62061799,rs62063779,rs62063859,rs62063681,rs12150162,rs111324579,rs62062286,rs17653255,rs3912063,rs1406070,rs2532270,rs55794067,rs2732587,rs2316953,rs62063172,rs62060810,rs733969,rs2696581,rs62062284,rs62060839,rs17650901,rs2532291,rs1918787,rs919462,rs62064669,rs111519055,rs111970616,rs55711941,rs62062321,rs62062281,rs62063208,rs10221243,rs1107820,rs12150570,rs62063798,rs17585644,rs17660488,rs17575556,rs2696666,rs112813897,rs17574824,rs56302057,rs62061816,rs9891103,rs2141300,rs62060809	69.0949
SS	1013	17	rs12602289	79616258	A	G	20250	0.00243185	0.000599404	4.05711	4.30378	NA	126.834
SS	112	18	rs4799928	35028182	A	G	20540	0.0049065	0.00047293	10.3747	24.4905	rs1622317,rs4799450,rs9966238,rs72889344,rs2027754,rs2226726,rs2027755,rs7227410,rs4799929,rs17670413,rs11659709,rs9946043,rs948547,rs1893372,rs77197491,rs2187049,rs6507201,rs75363710,rs4799933,rs1954869,rs8182392,rs55821042,rs9955303,rs79828856,rs117779572,rs948534,rs1941949,rs4799922,rs4799926,rs9807176,rs8090693,rs9965942,rs1539845,rs17682756,rs9807173,rs11665165,rs77132561,rs11659173,rs9966621,rs1791483,rs6507200,rs118070050,rs1941950,rs17750237,rs1624672,rs79626538,rs1786819,rs1791480,rs3865392,rs4799930,rs62083604,rs879931,rs1941948,rs9966170,rs1786778,rs78648089,rs9948373,rs9955327,rs1941947,rs16968965,rs8085100,rs4799915,rs12604271,rs9966374,rs13380988,rs79248989,rs7233468,rs1791485,rs1786796,rs4799446,rs74564034,rs9304170,rs1540075,rs114138791,rs1941956,rs4799924,rs11660741,rs9948984,rs12604329	56.7856
SS	109	22	rs1004764	38474852	A	G	20620	0.00208708	0.000354369	5.88955	8.41202	rs139905,rs5995530,rs6001006,rs12157609,rs4339048,rs28735659,rs6001003,rs2076372,rs4821738,rs56111993,rs139889,rs12628891,rs6000991,rs6519095,rs9610902,rs5756913,rs738443,rs62235119,rs6001009,rs5756893,rs112965923,rs79751681,rs738442,rs5995535,rs132928,rs4821730,rs132930,rs2012859,rs5750535,rs2235573,rs132929,rs17856487,rs11089862,rs5756890,rs3026641,rs5756914,rs3026688,rs139900,rs5750539,rs139902,rs11912649,rs5756916,rs8142174,rs1004763,rs4821734,rs4821729,rs9622726,rs6001001,rs139901,rs4296527,rs713991,rs1883471,rs3026670,rs5750538,rs111568133,rs132934,rs5756908,rs139876,rs4821736,rs5995536,rs2018980,rs132931,rs77808350,rs742395,rs4821731,rs4821737,rs59414277,rs5995529,rs3026659,rs5750536,rs4821739,rs4384887,rs5750541,rs738316,rs4821733,rs4373009,rs2076370,rs6001002,rs880669,rs2076369,rs12484232,rs760973,rs5756894,rs2076371,rs35706323	47.0221
SS	349	22	rs7289095	30658722	T	C	20609	0.00412913	0.000716098	5.76615	8.09097	rs10376,rs7284531,rs740219,rs9608859,rs6006426,rs28651972,rs4823085,rs76168543,rs2108093,rs73166586,rs2070889,rs1476576,rs112031212,rs4320024,rs5763923,rs17656515,rs5763918,rs6006427,rs6006421,rs4820831,rs16988415,rs73166584	34.9038
UNC	69	3	rs35124509	89521693	C	T	20708	-0.00414826	0.000611606	-6.78258	10.9279	rs2048519,rs73139147,rs56371328,rs73146983,rs1054750,rs11921985,rs112087049,rs17026944,rs73144998,rs12636275,rs12629758,rs111835258,rs7621573,rs55747880,rs73145328,rs73145305,rs9854073,rs2117138,rs12636710,rs73139281,rs2346836,rs2048520,rs12634269,rs17801031,rs6551412,rs73146986,rs73145002,rs1512189,rs73146976,rs73139261,rs4857498,rs73139119,rs3762718,rs2196083,rs73139125,rs9849029,rs73139288,rs35401223,rs73139133,rs56082199,rs73139257,rs12629165,rs12634697,rs1157608,rs113675293,rs35317084,rs73139117,rs73149103,rs73145353,rs7650466,rs12633325,rs2048521,rs73146980,rs6784577,rs73146970,rs6795325,rs73153218,rs7650184,rs12632281,rs7619303,rs987748,rs2346837,rs73146959,rs1567657,rs1520596,rs73145309,rs7631682,rs17801001,rs111618480,rs2346840,rs73137395,rs2117136,rs12634341,rs2117137,rs73137387,rs56163827,rs17026990,rs6771054,rs1979837,rs73139104,rs7635916,rs17026984,rs9836060,rs7616322,rs9844971,rs73139139,rs907548,rs1915304,rs73146956,rs2346843,rs6551415,rs73145303,rs73139121,rs73146995,rs7626735,rs12637036,rs112404167,rs4857500,rs73139135,rs1028012,rs57670516,rs35425923,rs113141104,rs1036285,rs73145316,rs10511145,rs66499884,rs12638777,rs73146926,rs62275016,rs1028013,rs7652296,rs12637511,rs7632427,rs2069183,rs17745025,rs819293,rs73145336,rs9842599,rs870899,rs7645408,rs7637670,rs73146992,rs73146947,rs73146960,rs12639506,rs73139131,rs73139115,rs73139144,rs6774870,rs62275018,rs73145317,rs73145351,rs73137393,rs73139302,rs6795074,rs9836340,rs1157607,rs73146988,rs66708608,rs73145312,rs9864984,rs73145332,rs73139296,rs73145338,rs73146961,rs6782527,rs1512185,rs73137384,rs12634044,rs4857499,rs870898,rs60243237,rs73141113,rs73146965,rs73139284,rs113307255,rs73149107,rs73145357,rs9832305,rs12629999,rs59541469,rs73147002,rs73145310,rs3762717,rs73139129,rs6800041,rs73153252,rs73146907,rs73137381,rs73149109,rs2048518,rs73139290,rs1080592,rs6800436,rs73146950,rs62275019,rs67316928,rs73145304,rs7633599,rs1039990,rs7633500,rs150021232,rs73153219,rs73146972,rs73139148,rs972030,rs73145320,rs9868782,rs1912965,rs55979407,rs12633609,rs67707172,rs73141104,rs66757381,rs73145307,rs17801380,rs1512188,rs17027018,rs73141108,rs9825569,rs12152372,rs62275015,rs73139105,rs73149113,rs73139110,rs73146943,rs73149115,rs12638168,rs12637608,rs34468928,rs73146968,rs11918555,rs73145345,rs59381722	110.217
UNC	8	5	rs12653308	82858828	G	A	20708	-0.00582806	0.000787014	-7.40528	12.8832	rs7710707,rs160285,rs3911457,rs10514258,rs35382686,rs17205972,rs309589,rs309555,rs7737921,rs3931702,rs2290671,rs17205986,rs160283,rs34027924,rs17284524,rs7733216,rs13178671,rs35896134,rs160277,rs13164785,rs13164259,rs12520543,rs695103,rs71638255,rs71638257,rs16900528,rs13176921,rs2290673,rs6452542,rs309561,rs35040911,rs10052710,rs309556,rs160280,rs309591,rs309586,rs309587,rs3797782,rs67827860,rs7709777,rs76738717,rs60404475,rs17205951,rs3852187,rs188703,rs7719247,rs17205993,rs13166630	97.8939
UNC	61	6	rs4481452	138872645	T	C	20708	-0.00472355	0.00084472	-5.59185	7.64847	rs4895533,rs9399245,rs9321661,rs9399246,rs12200595,rs4243455,rs62432526,rs9402979,rs9399242,rs9376354,rs4896374,rs4895534,rs9399244,rs6903242,rs4131177,rs10457671,rs9399247	147.87
UNC	105	7	rs11770585	151489711	C	A	20708	-0.00318694	0.000735172	-4.33496	4.83629	NA	170.527
UNC	81	9	rs2036963	98230545	T	C	20705	-0.00664964	0.00132077	-5.03468	6.31998	rs28557305,rs2236407,rs79057214,rs28495472,rs28474857,rs117785736,rs75614054,rs28620532,rs2282043,rs2282042,rs78843682,rs2236406,rs28520360,rs76062908,rs75259420,rs28701981,rs80155616,rs16909898,rs10512249,rs80321314,rs28372466,rs28427480,rs16909902,rs16909927,rs16909904,rs16909922,rs59925771,rs60417486,rs77806505,rs28457693,rs79180263,rs16909930,rs76014677,rs28583690,rs28418339,rs28377268,rs2297086,rs357564,rs2297088,rs28510415,rs3824488,rs16909923,rs28493225,rs28448271,rs58831996,rs28711421,rs3780573,rs60150206,rs112191650,rs28673156,rs145965565,rs113154802,rs61076166,rs80317870,rs2282040	114.812
UNC	81	14	rs73313052	59625997	A	G	20559	-0.00840909	0.00114774	-7.32662	12.627	rs10498487,rs117461235,rs112195026,rs111608226,rs79360654,rs28673301,rs11158250,rs77618329,rs143720575,rs74826997,rs72724695,rs77773396,rs10498489,rs78445564,rs185579016,rs79814107,rs17095819,rs72724697,rs76674533,rs17833704,rs4901906,rs191351001,rs1252914,rs113269922,rs77168169,rs79009632,rs77216140,rs79059243,rs78349529,rs721069,rs145409503,rs4898978,rs4901902,rs76957852,rs17833752,rs75255901,rs76850797,rs186569587,rs78032956,rs17255395,rs77652087,rs4901904,rs2053300,rs76787422,rs17255304,rs76341705,rs17095711,rs55643369,rs2164950,rs79530766,rs77645702,rs17255402,rs2099637,rs55649771,rs76558755,rs193213546,rs893516,rs113971277,rs72724702,rs72726305,rs17833798,rs112839082,rs1438521,rs17255311,rs74874233,rs56115079	54.3714
UNC	53	15	rs7171382	39362902	T	C	20583	0.00461612	0.000763713	6.04431	8.82376	rs12900493,rs7166929,rs2411244,rs6492858,rs7165302,rs7180955,rs7166614,rs1870657,rs2411240,rs1368814,rs1841441,rs11637989,rs8033196,rs2411241,rs71403557,rs11630786,rs4924333,rs12148236,rs12372999,rs8034272,rs990579,rs55745813,rs12595675,rs12591981,rs7169980,rs7167457,rs12372998,rs7162018,rs2411243,rs2085823,rs716980,rs8039377,rs12591177,rs62006496,rs12900637,rs8034477,rs1368813,rs1368815,rs4924332,rs2411242,rs55987810,rs12595747,rs8023476,rs4923815,rs2100784,rs12911542,rs9672271,rs8037274,rs4924335,rs72739328,rs7182405,rs4924330,rs7171196,rs12595617,rs12593615,rs12595806,rs6492857,rs7171236,rs118038874,rs4628937,rs4924336,rs8026370,rs2117208,rs12915964,rs1368812,rs12591588,rs56111333,rs7167354,rs77537015,rs4924334,rs2411247,rs985451,rs4628938,rs4924331,rs74394790,rs7164452,rs12915961,rs34565403,rs12595814,rs79943956,rs2035065,rs4923816,rs1460787,rs55813523,rs8024764,rs56381433	60.7677
UNC	27	17	rs3744017	73871467	A	G	20651	-0.00428307	0.000785279	-5.4542	7.30808	rs3903010,rs3744027,rs3744020,rs72860390,rs9894383,rs66584478,rs147055738,rs1551619,rs11870142,rs56901103,rs9894009,rs8081606,rs55699990,rs59623743,rs2034946,rs57287238,rs58587945,rs142186653,rs72860389,rs2034947,rs11870121,rs936391,rs4600514,rs58363746,rs7214628,rs56098714,rs55992471,rs4572466,rs9906971,rs4588035,rs11867339,rs11867315,rs34974290,rs56018637,rs74410877,rs9889965,rs3744028,rs936393,rs76154832,rs55823223,rs9908862,rs11867582,rs2004452,rs12103594,rs8066711,rs936394,rs35392904,rs56040381,rs1105917,rs11867560,rs3785437	110.381

### Sheet: Table S6
Table S6: The identified genetic loci for hippocampus shape in the discovery phase reproduced in the replication study (n=20,130). We extracted all the variants in significant loci (P < 4.94E-9) in the discovery phase and conducted association analysis for those variants across all voxels in the replication study, saving associations with a p-value less than 0.05/72. Each locus was constructed by grouping significant vertex-variant pairs (P < 0.05/72) within an ROI such that the longest distance from any variant to the most significant variant was less than 0.25 cM. Each vertex-variant pair can be included in one and only one locus. INDEX: the one-based index of vertex in the image. P: -log10 p-values. otherSNPs: other significant SNPs within the same locus, may be associated with other vertices in the image. CM: genetic distance (1000 Genome, GRCh37).
ROI	INDEX	CHR	SNP	POS	A1	A2	N	BETA	SE	Z	P	otherSNPs	CM
Hippocampus (Left)	4165	1	rs6658111	47980916	G	T	19603	0.0392977	0.00666335	5.89759	8.43315	rs12143164,rs6676159,rs59326446,rs11800497,rs114445109,rs77949659,rs60503680,rs28493519,rs72688318,rs471608,rs578335,rs113277347,rs6588406,rs12028069,rs6668106,rs986874,rs61784835,rs35250265,rs11211542,rs11585530,rs12118339,rs113291109,rs6675690,rs606852,rs10890487,rs2102437,rs7531586,rs6688849,rs72688367,rs72904554,rs515146,rs7523969,rs11211551,rs694308,rs72904553,rs17103383,rs78049119,rs7543243,rs17103342,rs56404532,rs11211540,rs144007996,rs72688340,rs11211549,rs114560258,rs17103322,rs59865928,rs55668525,rs111661953,rs12073605,rs560540,rs56034078,rs635710,rs502392,rs1337524,rs478526,rs11589595,rs822886,rs1024108	74.0916
Hippocampus (Left)	5071	1	rs1335045	208414033	C	T	19771	-0.0213602	0.0039419	-5.41875	7.22172	rs12122022,rs9730583,rs1781034,rs1937156,rs12730749,rs6540461,rs72741267,rs11119024,rs1664233,rs1762470,rs2440903,rs10779475,rs2440901,rs1074404,rs6540460,rs1615146,rs71515130,rs12752795,rs72741276,rs11588790,rs12132136,rs150506947,rs1621023,rs1537697,rs1664228,rs1617731,rs7519730,rs1781014,rs1620298,rs1953329,rs12735671,rs1664234,rs1632609,rs2801194,rs11588788,rs12760062,rs6540462,rs2801191,rs12140101,rs11119027,rs11119031,rs12127568,rs6681821,rs1781032,rs11119026,rs1537696,rs11119025,rs112525364,rs72741269,rs6703732,rs6670619,rs1781021,rs6540463,rs12135577,rs1781030,rs1781035,rs79421322,rs1781017,rs12141735,rs9661320,rs12731099,rs6658776,rs55758644,rs1781016,rs12132513,rs71515129,rs12121098,rs4844661,rs11119028	229.109
Hippocampus (Left)	3053	1	rs12137213	54877232	T	C	19652	-0.0927437	0.0212182	-4.37096	4.90762	rs213490,rs116292677,rs12137312,rs41294806,rs12092071,rs6699595,rs12062930,rs116475997,rs6588512,rs4927097,rs66916204,rs114158799,rs112941414,rs181420665,rs6664992,rs12129970,rs10888849,rs76773399,rs6698446,rs11206344,rs146378783,rs6699195,rs183895460,rs6690450	79.1703
Hippocampus (Left)	171	1	rs149765041	114323515	G	T	19682	0.0408487	0.00969852	4.21185	4.59639	rs111326694,rs144920577,rs11102679,rs79459525,rs138704434,rs11102680,rs147782391,rs61817588	145.263
Hippocampus (Left)	1748	1	rs8179271	155536738	A	G	19771	-0.232317	0.0555298	-4.18364	4.54231	rs149253716,rs72704164,rs12239114,rs12122800,rs72704192,rs114760481,rs61742464,rs72704176,rs72704191,rs4971083,rs138522636,rs34172230,rs148730131,rs72704165,rs148015261,rs12024696,rs113671475,rs553470220,rs111360475,rs111652370,rs61812092,rs72704175,rs139932136	169.969
Hippocampus (Left)	5432	1	rs4660531	41839822	T	G	19771	-0.014662	0.0037017	-3.96088	4.12683	rs72667631,rs7522116,rs34883982,rs10749805,rs11585393,rs4660532,rs61776367,rs35574863,rs2364544,rs12078549,rs11578963,rs35298817,rs10889959,rs4660192,rs4359027,rs4636447,rs1892423,rs61774752,rs10889949,rs2364546,rs4660534,rs2364543,rs61776368,rs6690527,rs61774746,rs61774744,rs4491055,rs2886109,rs4660193,rs60144015,rs61229336,rs61774748,rs12729079,rs2997332,rs77545679,rs114681465	69.3347
Hippocampus (Left)	14935	2	rs4664446	162910403	G	A	17858	0.00317567	0.000534979	5.93607	8.53472	rs1861977,rs2300755,rs2302873,rs4140685,rs34450218,rs12995983,rs6748280,rs13421039,rs10166124,rs1861979,rs2970931,rs113170512,rs873826,rs2909455,rs113799395,rs41268651,rs2042069,rs62188854,rs1913808,rs6717424,rs2287509,rs12986853,rs1014444,rs75881470,rs74956912,rs2909444,rs2268890,rs13020751,rs35635667,rs34147598,rs1861975,rs2268894,rs7573951,rs4432469,rs6432706,rs62189691,rs2080714,rs9808497,rs13430823,rs2052400,rs7608798,rs13021985,rs2268889,rs6754128,rs10930036,rs17574,rs9710922,rs2160927,rs2284870,rs10166311,rs2284872,rs67399148,rs2909449,rs10211012,rs12474587,rs6727102,rs4664442,rs13011013,rs7565794,rs2892816,rs2909451,rs80269466,rs12617656,rs4295021,rs6432708,rs79076454,rs4637136,rs7580486,rs13409045,rs2970932,rs3788979,rs12615031,rs62189690,rs12472555,rs2176135,rs2909457,rs2909448,rs2111850,rs10221808,rs4664443,rs6715439,rs4233647,rs10930037,rs7594396,rs10930040,rs1861978,rs2970933,rs35128070,rs2193681,rs7604885,rs1558957,rs9711345,rs6725970,rs11900409,rs2284871,rs12995636,rs1014445,rs13022438,rs76086380,rs6707646,rs2909456,rs16822665,rs2216447,rs2909443,rs4664440,rs4500960,rs1913807,rs7580708,rs4341949,rs1861976,rs12328761,rs12466127	179.275
Hippocampus (Left)	14780	2	rs13030171	105510198	A	G	19591	-0.00341516	0.000684799	-4.9871	6.2126	rs72830429,rs58391435,rs4851045,rs11124002,rs7563613,rs11903299,rs1982412,rs435454,rs78787528,rs7560023,rs111565286,rs12474218,rs72832209,rs1549729,rs6719286,rs1349511,rs6715082,rs4851718,rs6739285,rs116446525,rs148506022,rs1110143,rs6714123,rs6754968,rs34369730,rs896357,rs72832205,rs6714749,rs715197,rs1451530,rs72832204,rs1451533,rs80100159,rs1549728,rs6748391,rs62152757,rs1470756,rs1451532,rs116288002,rs13393521,rs1159964,rs11687658,rs6714455,rs34236530,rs1376612,rs60065121,rs13008168,rs4851716,rs1026220,rs4851719,rs732278,rs1159965,rs6732009,rs62154962,rs1376614,rs7571780,rs7421192,rs7600984,rs4851720,rs60048061,rs6714493,rs112635065,rs12996884,rs1349512,rs12466387,rs57195032,rs10201472,rs34080071,rs6758693,rs2060783,rs10197031,rs446450,rs72830501,rs7605876,rs1430087,rs1971202,rs11124005,rs7596328,rs1451535,rs7587698,rs11893470,rs78360189,rs6743963,rs4851723,rs7567357,rs17631425,rs7579394,rs10170156,rs1160328,rs6758786,rs6543272,rs993557,rs114278473,rs1549730,rs62155005,rs3739155,rs7584419,rs1868919,rs751903,rs6745272,rs4144780,rs745249,rs6739199,rs115961796,rs7590059,rs1026221,rs6723328,rs79814018,rs4632364,rs754481,rs4851046,rs6753397,rs4144777,rs6725560,rs1159966,rs183229811,rs11676582	126.262
Hippocampus (Left)	4806	3	rs9867760	190632012	A	G	19683	-0.122778	0.0144492	-8.49719	16.7117	rs12632553,rs13322873,rs1158947,rs34859790,rs9822973,rs28873531,rs866986,rs9852162,rs9290957,rs9857963,rs147611663,rs6797747,rs1501600,rs1393061,rs6804748,rs58314263,rs183500921,rs78645628,rs113180518,rs34113929,rs13099383,rs13315587,rs28816787,rs56268441,rs6778263,rs13098006,rs6444485,rs10451882,rs9290959,rs58308120,rs9846872,rs9880346,rs34796569,rs55699979,rs6790470,rs13079050,rs4377528,rs2363038,rs12696619,rs13100545,rs6444486,rs883842,rs11922651,rs1393057,rs3898225,rs56685465,rs13089287,rs6775893,rs35618256,rs6444470,rs12696620,rs2134115,rs55962186,rs59719504,rs9854712,rs60052860,rs13068847,rs9814367,rs13078126,rs35872768,rs557925930,rs112634485,rs11917118,rs10937454,rs28870076,rs34216926,rs9838279,rs9811251,rs12727448,rs73193907,rs7647624,rs56234707,rs9846479,rs6802105,rs1846953,rs60478969,rs1501604,rs4308325,rs13075101,rs34303823,rs9833898,rs6782126,rs6792397,rs9835898,rs13325955,rs6787494,rs7644786,rs7622207,rs7645238,rs577842346,rs1501602,rs61067594,rs35679428,rs9840870,rs9816886,rs6774814,rs9816578,rs35327527,rs11928542,rs13066503,rs62288111,rs35541804,rs113591830,rs12497975,rs61494018,rs1316356,rs9812571,rs9862175,rs190184306,rs35989701,rs35592123,rs6806170,rs61556420,rs9819764,rs9873268,rs62288073,rs2047710,rs13066753,rs200021867,rs35670382,rs4686570,rs34306572,rs7609935,rs60386222,rs13434373,rs13323015,rs7616662,rs6798479,rs7644621,rs34886272,rs9856237,rs570330397,rs12632534,rs6799249,rs35055419,rs13070564,rs77048850,rs62288106,rs57938725,rs35865519,rs9842055,rs34030983,rs34481566,rs58531798,rs36126498,rs9821075,rs34542080,rs35955860,rs76316471,rs11924026,rs2047712,rs9849583,rs56036141,rs35608805,rs9881265,rs10937451,rs1393048,rs13069243,rs13082574,rs967512,rs201379805,rs13060312,rs967513,rs560857329,rs34576065,rs62288104,rs11917244,rs35910287,rs13060370,rs9839311,rs6444477,rs6780160,rs2088882,rs9829689,rs1159211,rs13066848,rs78242900,rs56778014,rs200690866,rs1393058,rs9818981,rs58225853,rs78362860,rs9855134,rs7644581,rs80176792,rs952990,rs7644584,rs62288110,rs11928757,rs13072937,rs6804931,rs1159213,rs2202100,rs113627555,rs62286349,rs9828756,rs61634624,rs13065568,rs1393059,rs9814269,rs13075182,rs9877502,rs62288091,rs7616710,rs34086510,rs2047711,rs883841,rs12488471,rs9878648,rs9871595,rs187620717,rs9827516,rs6444478,rs990379,rs9821167,rs56068001,rs1159212,rs1393060,rs11924893,rs1909960,rs62286352,rs62288116,rs9871399,rs199636876,rs9877058,rs4624605,rs146550622,rs9844338,rs35595073,rs56396731,rs77223767,rs13095744,rs112522420,rs67744585,rs62286348,rs9868693,rs78484112,rs11926528,rs13061231	214.336
Hippocampus (Left)	8452	3	rs1018130	190566739	C	A	19518	-0.0436382	0.00923855	-4.72349	5.63483	rs9883597,rs9883617,rs9850073,rs7340661,rs9848432,rs6766389,rs9813896,rs6444462,rs7618170,rs9828366,rs7650861,rs4687177,rs7340687,rs7643090,rs4577513,rs73888721,rs1587581,rs17458693,rs1466889,rs13324891,rs7340660	213.864
Hippocampus (Left)	5834	3	rs755322	56218516	T	C	19559	-0.0164616	0.0038587	-4.2661	4.70133	rs76332336,rs75497145,rs12487839,rs4974120,rs111388129,rs11707901,rs4425224,rs6764295,rs7610622,rs12635356,rs4974179,rs6786714,rs991335,rs12492055,rs6803165,rs17235431,rs7644257,rs6804221,rs4974182,rs6810099,rs13094983,rs6445768,rs4974183,rs4974180,rs4974176,rs72871533,rs10433621,rs60383545,rs724929,rs7644153,rs7635184,rs73834604,rs55849756,rs61689518,rs55928895,rs6787104,rs60384923,rs12486927,rs6783356,rs34027389,rs6788949,rs13098091,rs4974124,rs72870196,rs6445770,rs2316482,rs7626017,rs6763223,rs1078309,rs4974123,rs1376984,rs6774658,rs9817254,rs17056646,rs12486948,rs7616016,rs146791713,rs965961,rs4974175,rs4974173,rs144643882,rs6782034,rs2316481,rs9840521,rs17634512,rs6786058,rs6763791,rs7628255,rs17732598	74.1872
Hippocampus (Left)	1712	3	rs58407484	77092741	T	C	19449	-0.0563233	0.0140665	-4.00406	4.20576	rs4074165,rs9816491,rs67636977,rs6785625,rs67925188,rs7426624,rs4074166,rs7622798,rs72902085,rs6793699,rs3884526,rs73108499,rs12487125,rs3923745,rs9832400,rs4558796,rs4643744,rs7648227,rs13100089,rs67429322,rs73108476,rs6785304,rs112237879,rs4074163	105.294
Hippocampus (Left)	2441	4	rs60716049	53757674	C	T	18986	0.0581532	0.0110427	5.26619	6.85611	rs6852148,rs76514671,rs79471207,rs145734812,rs7670068,rs115874483,rs73814886,rs881744,rs6554056,rs2200225,rs301120,rs7692692,rs10517269,rs301117,rs56211634,rs17082074,rs11940297,rs17082091,rs11732815,rs76856111,rs301124,rs881743,rs62336790,rs11930907,rs58577680,rs10032190,rs12507559,rs3811781,rs77419314,rs2306600,rs2411281,rs6835977,rs7675322,rs77657787,rs8287,rs936690,rs73814875,rs74862662,rs7699960,rs79801921,rs6858566,rs6844680,rs6855240,rs301136,rs74890835,rs115003362,rs80355595,rs4864680,rs116749252,rs2046364,rs62336795,rs301119,rs77778454,rs59042894,rs4864691,rs11947787,rs6554054,rs13139646,rs7667301,rs11941841,rs11538878,rs7677726,rs2898681,rs7654682,rs10016904,rs116241740,rs17698672,rs76606067,rs62336823,rs4864688,rs80138618,rs75839013,rs17082087,rs6833350,rs2930103,rs962416,rs10026162,rs301090,rs6839084,rs11734439,rs112050683,rs10866413,rs11940896,rs115347993,rs2017237,rs58461944,rs114886000,rs2003198,rs59649036,rs200149075,rs2200226,rs6848200,rs74461394,rs7663943,rs74740205,rs41279517	69.6842
Hippocampus (Left)	4878	4	rs2159666	14312710	T	C	19738	-0.0194211	0.00521385	-3.72491	3.7091	rs12649275,rs11735937,rs16890251,rs35042951,rs16890273,rs12507792,rs62410234,rs12646158,rs4698254,rs56132478,rs6449012,rs13132531,rs12647886,rs13133110,rs66460052,rs13132461,rs12640373,rs9291625,rs35867415,rs4698728	28.6296
Hippocampus (Left)	5530	5	rs7724031	90808954	C	T	19525	-0.0309023	0.00407086	-7.59111	13.4987	rs10060836,rs9986283,rs1363993,rs4146347,rs1423593,rs6876075,rs10044199,rs138373315,rs537553751,rs17640214,rs17640581,rs7723015,rs332529,rs28437638,rs6869618,rs72771554,rs56160605,rs10042221,rs17579054,rs1899314,rs332539,rs10067258,rs1895449,rs1895448,rs1593059,rs13355661,rs17579630,rs10038687,rs6870792,rs10059163,rs1582557,rs141825146,rs6865495,rs10073149,rs10038441,rs10038508,rs16869794,rs1899315,rs10041527,rs72771543,rs332530,rs17579567,rs1964292,rs1423592,rs17640423,rs10040228,rs10474354,rs28799682,rs332523,rs10036307,rs1661037,rs12656350,rs332544,rs1035477,rs114595478,rs10040362,rs13435932,rs4382199,rs13356771,rs62376580,rs9986147,rs10474356,rs72771544,rs10044802,rs1593060,rs56411263,rs1363994,rs985434,rs13357470,rs2028472,rs73771461,rs1363995,rs56995934,rs1583907,rs6865029,rs332522,rs72771547,rs17579249,rs16876877,rs10079979,rs10044045,rs10473945,rs1035476,rs72771538,rs6866191,rs933688,rs6864520,rs16869805,rs9293569,rs28855513,rs13354352,rs7720132,rs1423591,rs56121129	103.921
Hippocampus (Left)	12734	5	rs72761265	66145563	G	A	19469	0.0208266	0.00387016	5.38131	7.13109	rs13153999,rs28636,rs57246240,rs192296,rs36143,rs36146,rs13175464,rs55929615,rs27508,rs114061867,rs79715355,rs25841,rs12521879,rs17214697,rs36147,rs16895768,rs258085,rs30760,rs12186367,rs41185,rs463219,rs25837,rs77672670,rs27990,rs190482,rs36151,rs36140,rs12110247,rs27424,rs408903,rs154650,rs25844,rs25832,rs39862,rs55939740,rs26916,rs27876,rs25834,rs27874,rs71626451,rs9918275,rs464047,rs27676,rs36156,rs9918222,rs76862096,rs36150,rs36137,rs27423,rs36148,rs40156,rs17214805,rs544158,rs25845,rs257698,rs36158,rs190480,rs874547,rs56125086,rs26928,rs258082,rs4700169,rs72761262,rs12109247,rs36142,rs25838,rs26383,rs12153770,rs466569,rs1972739,rs192295,rs39861,rs36152,rs35069554,rs257809,rs4700168,rs258265,rs258086,rs17280749,rs36144,rs27989,rs41184,rs30730,rs1529509,rs72761270,rs57644749,rs30729,rs16895698,rs43206,rs12153382,rs25842,rs1835136,rs30758,rs36149,rs26921,rs27766,rs39700,rs36157,rs258090,rs36153,rs26382,rs30731,rs27372,rs25836,rs72761267,rs27925,rs36159,rs72761269,rs257700,rs27730,rs9918110	76.6465
Hippocampus (Left)	2083	5	rs12187334	81842023	C	T	19573	0.0339086	0.00640886	5.2909	6.91466	rs10073956,rs6452456,rs2891895,rs4703900,rs17309089,rs2190851,rs905219,rs34873663,rs6452463,rs1966030,rs13165721,rs10039529,rs7727362,rs6452465,rs2407393,rs13163718,rs114806732,rs224842,rs13182689,rs114577752,rs114494607,rs7727531,rs4703899,rs6864150,rs6874844,rs62366198,rs2385880,rs35495443,rs7716260,rs4308460,rs114910878,rs7715858,rs1113172,rs79928192,rs8180468,rs143769217,rs2385884,rs1979872,rs9293302,rs7720861,rs34567935,rs905221,rs114465066,rs34154572,rs34649203,rs13166220,rs71638214,rs34434565,rs7716341,rs35937404,rs75582851,rs1501656,rs4703898,rs17309687,rs13169209,rs9687713,rs115027322,rs34313276,rs6866485,rs13189857,rs1121960,rs114325104,rs6889941,rs2385886,rs145645134,rs62366167,rs1501655,rs17309479,rs1973496,rs4703894,rs10434632,rs13189610,rs116739714,rs17308844,rs6888117,rs2385883,rs13182758,rs35314484,rs115501030,rs17249504,rs6452457,rs12521130,rs34241918,rs7725707,rs115108442,rs34474262,rs10447169,rs35265791,rs13169223,rs6872917,rs62366175,rs116712632,rs17309521,rs12153244,rs62366168,rs7713277,rs7729839	96.3465
Hippocampus (Left)	9906	5	rs7715167	170778824	C	T	19771	-0.0353827	0.00736203	-4.80611	5.81278	rs11948546,rs11948457,rs35572879,rs6860144,rs189871913,rs4298264,rs12657469,rs12055255,rs7711787,rs2071276,rs6555950,rs117020618,rs3830034,rs6555946,rs72829454,rs11949208,rs75865765,rs78403207,rs12654629,rs4868084,rs10516082,rs10516083,rs6893242,rs7727124,rs6555948,rs28411384,rs11949155,rs75863269,rs11951952,rs72829448,rs59517096,rs6555947,rs77781460,rs79011642,rs72829456,rs5012967,rs4868078,rs6895881,rs12654105,rs62381648,rs72829455,rs7731752,rs12654853,rs55914316,rs3806930,rs891011,rs149198060,rs12654814,rs995238,rs77809612,rs11134696,rs4867651,rs62381644,rs6865195,rs150412884,rs3830032,rs4585463	186.497
Hippocampus (Left)	999	6	rs2442724	31319907	T	C	19540	0.0237114	0.00549509	4.31502	4.797	rs2507991,rs2523616,rs2523621,rs4644106,rs72866766,rs2523605,rs28533662,rs2428495,rs2596489,rs2523604,rs9266250,rs2523613,rs1050556,rs9266207,rs2596503,rs9391848,rs1050747,rs3819276,rs2394985,rs147324178,rs115739452,rs2428496,rs1140546,rs1053726,rs2596515,rs2596513,rs2523620,rs9266211,rs2596497,rs9266210,rs4947313,rs2596493	51.2677
Hippocampus (Left)	6904	7	rs798502	2789880	C	A	19771	-0.0371528	0.00731883	-5.07633	6.41477	rs798554,rs798490,rs111733364,rs798556,rs73033498,rs2533877,rs798555,rs2107964,rs2533868,rs12700374,rs2644300,rs368699386,rs2398571,rs798545,rs76435281,rs1182184,rs2527680,rs798548,rs798496,rs77088511,rs73035223,rs1182185,rs960273,rs6977940,rs798481,rs13230995,rs6978692,rs71522301,rs6972737,rs73035208,rs709282,rs2398570,rs2266922,rs73035210,rs798514,rs798486,rs2644294,rs1182174,rs798559,rs798536,rs11772125,rs798528,rs2644295,rs1636264,rs2283783,rs798544,rs17339470,rs1182143,rs798518,rs798511,rs2644281,rs1182178,rs2527696,rs2644275,rs2644293,rs71522302,rs4719648,rs798503,rs10950842,rs2644306,rs798493,rs798565,rs1636253,rs12533867,rs2527687,rs798552,rs798547,rs1182199,rs798464,rs6979313,rs798498,rs7790322,rs73047369,rs6956368,rs798466,rs1639066,rs78127241,rs757791,rs12700373,rs1182172,rs1182188,rs10252130,rs76742746,rs2283784,rs2533884,rs2644297,rs798558,rs1636249,rs798494,rs12533845,rs2533891,rs10257934,rs809547,rs2527690,rs11973498,rs798495,rs73035212,rs1636254,rs13230946,rs2283779,rs798513,rs1639040,rs798557,rs1182175,rs11769099,rs798485,rs1713912,rs62441366,rs4721976,rs1182197,rs79941659,rs10950906,rs1182207,rs1182171,rs2644291,rs1182177,rs6964874,rs1182182,rs798499,rs798550,rs1182192,rs2644304,rs4719646,rs1636247,rs10807805,rs13241955,rs1182176,rs1182208,rs7777484,rs798560,rs7786163,rs2644307,rs1182198,rs1182189,rs2527677,rs2533878,rs1636256,rs66975137,rs798540,rs118184905,rs798497,rs2533882,rs1182193,rs798468,rs798562,rs1614791,rs13243214,rs1182196,rs1636250,rs113349598,rs1713919,rs7783400,rs798488,rs798489,rs1636255,rs1183085,rs2527684,rs2533879,rs1182187,rs1183079,rs35162921,rs798546,rs6955710,rs798469,rs798563,rs7807978,rs2527694,rs798465,rs1182190,rs1182180,rs798492,rs1639036,rs798500,rs1182183,rs208346,rs2527692,rs798467,rs798487,rs4721980,rs7796159,rs6970963,rs2527695,rs2158694,rs4719647,rs798506,rs2644312,rs1182195,rs798510,rs73033501,rs2248390,rs798491,rs1182179,rs757787,rs2644309,rs2251491,rs798463,rs1182186	4.14276
Hippocampus (Left)	14631	7	rs66494024	19670350	G	T	19760	-0.0107055	0.00223663	-4.78645	5.77017	rs10950738,rs28583562,rs2109873,rs995181,rs67204571,rs16872296,rs28808719,rs2390143,rs2058423,rs73076842,rs9986862,rs35341096,rs917920,rs7802880,rs7797751,rs2390146,rs4721791,rs12700062,rs13437937,rs6966112,rs67484493,rs10950740,rs7456896,rs12532587,rs10241336,rs9986695,rs2109877,rs56322714,rs4141045,rs11972171,rs66823902,rs6949428,rs10248814,rs10278656,rs4721797,rs4721798,rs12670744,rs714392,rs66483938,rs12668640,rs67145085,rs78242200,rs67657104,rs4719572,rs10232959,rs28661076,rs10269636,rs4236295,rs75695558,rs10486359,rs60329653,rs12538102,rs12700063,rs10276556,rs10230207,rs28407069,rs7796341,rs4236296,rs7789003,rs6945983,rs6965419,rs67652470,rs10232942,rs2109876,rs7796222,rs67685641,rs10234065,rs141776839,rs62446654,rs56203224,rs11767221,rs73270160,rs2052207,rs4719576,rs73076846,rs7809851,rs4526253,rs2109875,rs59702978,rs4472417,rs10245106,rs7785608,rs3944043,rs7786622,rs4721812,rs7786991,rs2390142,rs4721806,rs28878824,rs377498026,rs4721792,rs1121731,rs4721802,rs17451868,rs6461447,rs7779144,rs67969799,rs10252608,rs7786609,rs10260995,rs2390118,rs4719575,rs4721803,rs116477601,rs74881980,rs4509205,rs2192476,rs11978072,rs1158069,rs9655175,rs17354370,rs10237312,rs28460797,rs10273311,rs55636616,rs17141494,rs1989540,rs10278135,rs28523538,rs4721793,rs2215634,rs10278512,rs10259280,rs7789294,rs2390145,rs4329169,rs10950739,rs60986520,rs1121730,rs2390144,rs4721801,rs73076848,rs73072951,rs6461445,rs7796617,rs10267686,rs10242068,rs7796085,rs13438100,rs17141493,rs4721811,rs4472416,rs4721807,rs4721799,rs373020858,rs562676127,rs10249288,rs4141046,rs10261832,rs28813981,rs7801835,rs4719574,rs10278898,rs12666412,rs4626493,rs995182,rs142139394,rs7782309,rs67480144,rs2109874,rs9655174,rs58687369,rs10228147,rs73270162,rs73270143,rs58221516,rs2109872,rs56302488,rs73076839,rs10229434,rs59826867,rs7805758,rs4721794,rs67153481,rs76494662,rs58354969,rs11973255,rs12700056,rs12668367,rs10807794,rs111755279,rs1121734,rs4560698,rs7806003,rs7797567,rs60691938,rs7795929,rs10249487,rs28478330,rs7798205,rs2109870,rs4504538,rs67667438,rs4721809,rs2080017,rs12670713,rs6461446,rs6966240,rs1121733,rs57584385	34.6971
Hippocampus (Left)	175	7	rs10226636	2940777	G	A	18028	-0.00529172	0.00145501	-3.6369	3.55919	NA	4.39085
Hippocampus (Left)	2570	9	rs2417022	129253461	A	G	19583	-0.0357925	0.00859836	-4.16272	4.50241	rs111933291,rs41274414,rs887654,rs56780873,rs2417021,rs1968143,rs73668020,rs55711504,rs58230080,rs10283538,rs76450100,rs887656,rs4837090,rs4836544,rs7018672,rs1468676,rs887658,rs58349688,rs10760435,rs887653,rs2109915,rs4837080,rs10987284,rs13287842,rs11793585,rs56159772,rs10819172,rs8181123,rs2417020,rs142356117,rs10739672,rs143810807,rs4837084,rs4837089,rs10733676,rs10760434,rs887657,rs6478739,rs4836546,rs1468678,rs10739674,rs2417017,rs2417019,rs77112238,rs6478740,rs6478736,rs4837086,rs7019524	153.052
Hippocampus (Left)	5232	10	rs4962692	126424823	A	G	19486	-0.0352283	0.00376108	-9.36654	20.1252	rs10901778,rs35024926,rs7097177,rs10751600,rs1007472,rs4962694,rs2306702,rs11245362,rs2061070,rs17152232,rs148116381,rs10901816,rs34769816,rs1470996,rs1123988,rs12413314,rs3781453,rs7096880,rs12413865,rs11817413,rs112172847,rs12416588,rs142957749,rs11245320,rs4962671,rs111771026,rs113223079,rs11245313,rs2061069,rs7902846,rs11245342,rs10510138,rs11245366,rs897298,rs4962699,rs71488624,rs1971264,rs17152222,rs6597847,rs73369330,rs4962683,rs12221075,rs17152324,rs12217633,rs34032724,rs10901805,rs113801716,rs11597901,rs11245323,rs111456533,rs2683587,rs183333818,rs11245315,rs4962398,rs11245322,rs897277,rs12218858,rs17152221,rs12777136,rs12049662,rs3824808,rs2629545,rs3781460,rs2559508,rs10901779,rs4962696,rs11245327,rs2885755,rs6597846,rs61872094,rs731622,rs3824801,rs113881671,rs190046249,rs11245360,rs9783263,rs11597613,rs35986134,rs12249375,rs12762597,rs11245391,rs11817976,rs17152246,rs965484,rs11245339,rs876352,rs7097254,rs17152202,rs17696610,rs2885521,rs144443222,rs10901818,rs3781449,rs7088656,rs10901807,rs7091858,rs10901806,rs7097890,rs117650344,rs4962684,rs4962672,rs11245347,rs12359711,rs11245316,rs10901793,rs12779515,rs4962392,rs10901809,rs34336231,rs2280450,rs3781476,rs11245312,rs10901808,rs11594077,rs2559517,rs139984976,rs115955294,rs6597851,rs10901781,rs4962687,rs10901827,rs77780254,rs35837782,rs139465496,rs1563276,rs145282055,rs11245384,rs61872090,rs11245332,rs2629542,rs10901785,rs10430743,rs11245331,rs113606474,rs3781451,rs76711079,rs2559509,rs111565909,rs7075794,rs10901780,rs10901830,rs144200206,rs78521377,rs4962391,rs11245388,rs79867816,rs78186406,rs11245344,rs143842815,rs3740541,rs4465331,rs61870502,rs7086834,rs10901812,rs12779234,rs11599744,rs17152239,rs751514,rs12764880,rs28631033,rs2559515,rs2086945,rs12771808,rs146309339,rs7095944,rs76296700,rs7907954,rs11245357,rs9783250,rs4962693,rs80208108,rs117963452,rs3740540,rs10901828,rs117722992,rs11245318,rs7093768,rs10901813,rs61418433,rs4962401,rs112140735,rs2272005,rs79905923,rs72842384,rs7917674,rs7907868,rs10901815,rs76647989,rs11599339,rs2061071,rs11245330,rs2277264,rs141448315,rs4962679,rs140065578,rs10901821,rs7079225,rs7068787,rs2629529,rs3781454,rs144492661,rs4021528,rs73379047,rs3781455,rs149472377,rs79060532,rs897300,rs10901783,rs897307,rs10901823,rs17623606,rs3781452,rs7080838,rs2062387,rs3781463,rs3802701,rs112612039,rs75761168,rs4962698,rs145319655,rs10901811,rs79172994,rs113795762,rs61872099,rs75360179,rs897297,rs76995699,rs111467478,rs141585943,rs72828919,rs17152175,rs56343292,rs897296,rs28411166,rs71488631,rs12416106,rs1552345,rs897306,rs1351977,rs11245387,rs190490304,rs12779301,rs2683586,rs2930796,rs11245321,rs11245328,rs74387488,rs113420616,rs869303,rs1563272,rs1998418,rs11595063,rs79475887,rs4434953,rs7099298,rs4962399,rs2363340,rs4962691,rs11245389,rs1006368,rs2683599,rs3781450,rs10901819,rs11245367,rs74866494,rs2885754,rs78689838,rs11818135,rs11245365,rs10901782,rs7099316,rs140621483,rs4962405,rs12049652,rs2303611,rs61872096,rs2683588,rs7900741,rs34042290,rs11245363,rs4962676,rs10901825,rs12782350,rs11598804,rs12776722,rs1055256,rs2362515,rs138165732,rs6597858,rs3107463,rs11245325,rs11245354,rs12571573,rs35389708,rs11245338,rs61872084,rs4962407,rs7894089,rs61870465,rs61872095,rs17697694,rs10901791,rs112510871,rs12411439,rs1563282,rs34402725,rs11245343,rs2061068,rs12765129,rs151021127,rs7923479,rs7069364,rs4962402,rs34410705,rs12761008,rs1563273,rs3781458,rs17624662,rs76709434,rs12570348,rs2629544,rs11245398,rs2363339,rs10794184,rs17624448,rs2015178,rs12221360,rs2015176,rs60499622,rs61870501,rs35137435,rs17624730,rs10736889,rs11816515,rs112777398,rs3824800,rs2629541,rs7079846,rs4962682,rs10794178,rs74758713,rs11599414,rs76438978,rs10901804,rs61870529,rs34884690,rs78762889,rs11245390,rs4962680,rs7915429,rs10901786,rs17635335,rs7898003,rs7900086,rs3781466,rs3781467,rs72828918,rs4962681,rs7073663,rs184281647,rs79927928	160.981
Hippocampus (Left)	3056	10	rs17773851	50340304	A	C	19771	-0.0730682	0.0118878	-6.14651	9.10123	rs12762834,rs12244748,rs7914194,rs59461690,rs34574986,rs4838367,rs61743431,rs35905744,rs2804931,rs7068519,rs72789088,rs34110351,rs2725179,rs11100985,rs61848153,rs61848429,rs114358695,rs11813892,rs7093398,rs72785084,rs41280541,rs17011744,rs7905715,rs72783159,rs115485614,rs12255055,rs61848421,rs7078930,rs72785076,rs12769361,rs2003044,rs7899437,rs7902240,rs7073208,rs10508911,rs11101001,rs2244704,rs55792044,rs4532948,rs11817325,rs17700453,rs7904486,rs61848455,rs4073711,rs60297698,rs12261297,rs2490838,rs34056748,rs2725200,rs7088718,rs7081243,rs55648711,rs2725185,rs2804934,rs17773666,rs139548316,rs117004271,rs72785060,rs11813727,rs7084112,rs45563932,rs58719664,rs6537500,rs72786903,rs7393292,rs61166027,rs7084861,rs117642672,rs2804941,rs61848371,rs2244575,rs58487442,rs72785050,rs2804937,rs35285557,rs4838440,rs59869834,rs34589684,rs4838452,rs2725190,rs59553572,rs12267388,rs7905794,rs34436721,rs61848430,rs7101339,rs12776460,rs550258343,rs58473966,rs72785044,rs12256777,rs4838446,rs6537497,rs35586957,rs4838361,rs72785093,rs11814668,rs7085702,rs2804930,rs4838368,rs72785049,rs28403455,rs72785087,rs78243738,rs13088,rs11815070,rs4364979,rs114137574,rs116959134,rs78761549,rs113204007,rs57844252,rs117824293,rs7070829,rs12765281,rs12777282,rs138336319,rs144731003,rs4073139,rs4240499,rs11816318,rs114090228,rs17011757,rs17782649,rs55936311,rs56291725,rs11100989,rs61848124,rs35666409,rs2254384,rs4488117,rs34062275,rs10857434,rs4350286,rs79553893,rs7098134,rs72785072,rs59889308,rs11814277,rs61167870,rs61848154,rs1986725,rs7072243,rs2264848,rs72785051,rs4073138,rs56197478,rs4497320,rs11100994,rs4644582,rs68065270,rs2264849,rs4558091,rs4838365,rs115017434,rs12762859,rs75050051,rs35341824,rs77602164,rs34878380,rs117400466,rs2804939,rs17700388,rs6537495,rs7096516,rs61848428,rs4298825,rs17011799,rs4481947,rs61848377,rs17011603,rs78578872,rs34467986,rs4495812,rs4445564,rs75484657,rs72789086,rs4412679,rs2466749,rs61848427,rs9794016,rs35086974,rs11100967,rs61748312,rs4559606,rs2244085,rs4838445,rs7916825,rs58154726,rs138693284,rs17011755,rs61850676,rs4403731,rs61848370,rs78777127,rs78230264,rs11594923,rs2254632,rs4240500,rs4073712,rs4417190,rs34786393,rs115734237,rs41301107,rs2955063,rs41306411,rs4509682,rs4600129,rs2804940,rs56081724,rs12269023,rs7915922,rs34364659,rs4508127,rs61848380,rs7097933,rs78086686,rs72789089,rs4620641,rs55872223,rs114450277,rs78132378,rs4129035,rs2254740,rs117586087,rs61848419,rs17011910,rs10218854,rs17011746,rs147687441,rs12240534,rs7085823,rs12253426,rs4838447,rs74939581,rs17782733,rs4012668,rs11100988,rs56027486,rs1913524,rs17700872,rs114692551,rs61848450,rs2725194,rs34289781,rs2943252,rs72785015,rs17011795,rs2804928,rs116360494,rs2466750,rs61848150,rs883017,rs4400713,rs2137919,rs58893558,rs4838364,rs7100655,rs56192862	71.2269
Hippocampus (Left)	2836	10	rs35186116	126582160	G	A	19771	0.0511973	0.0131393	3.89649	4.01056	rs374824633,rs368476529	161.235
Hippocampus (Left)	6101	11	rs949279	111072779	A	G	19515	0.0453738	0.0072532	6.25569	9.40257	rs10891224,rs7117112,rs1607232,rs580656,rs73003511,rs17553040,rs10502133,rs3020089,rs7939631,rs150031420,rs10502135,rs7127917,rs73019218,rs61900576,rs61900573,rs571551,rs560503,rs532132,rs117759124,rs78034287,rs7112075,rs11213756,rs536579,rs402820,rs548146,rs76604155,rs35051367,rs559757,rs2090495,rs17552796,rs148253187,rs7928299,rs1878534,rs494921,rs59614433,rs1568204,rs12788155,rs7121580,rs79175015,rs522188,rs12419559,rs12421339,rs17552921,rs17537987,rs76268638,rs1474069,rs56158852,rs7926634,rs2000907,rs73003519,rs17461435,rs534858,rs321369,rs2176441,rs576877,rs11828111,rs10891228,rs17461386,rs12418617,rs516110,rs321367,rs11827673,rs2068413,rs9666572,rs10502136,rs17460676,rs516177,rs7940380,rs7130452,rs7932358,rs12418110,rs10502134,rs547367,rs484021,rs1356412,rs73021578,rs1900556,rs7108000,rs58066679,rs511835,rs546568,rs79058754,rs489670,rs12421450,rs492290,rs527397,rs147190480,rs73021576,rs7936534,rs502584,rs1607233,rs73003514,rs17539991,rs75454276,rs1517578,rs34804104,rs56184618,rs12421451,rs4938295,rs546570,rs12224581,rs539009,rs12794347,rs7108043,rs73003515,rs2138833,rs514347,rs142638019,rs10789805,rs3020085,rs73003503,rs429803,rs73021573,rs17460781,rs419633	118.203
Hippocampus (Left)	6948	11	rs4909945	10673739	C	T	19771	-0.0329873	0.00731965	-4.50667	5.18143	rs1874445,rs903823,rs890115,rs16908159,rs10770132,rs10743146,rs903824,rs112340368,rs4909946,rs10840468,rs7939686,rs11042902,rs1863244,rs78774255,rs11603178,rs903826,rs191596174,rs2052691,rs4442541,rs745336,rs7925193,rs7939662,rs750540,rs10840450,rs4910170,rs16908157,rs1390575,rs1035691,rs11042906,rs1874443,rs733534,rs881870,rs7936267,rs2098839,rs117595272,rs7947808,rs12801558,rs11042911,rs7113409,rs4243916,rs12420672,rs16908162,rs1544861,rs1390571,rs1863243,rs10770133,rs2278125,rs35165550,rs7947953,rs10840457,rs2052692,rs12421547,rs11042904,rs11042905,rs4910166,rs903827,rs2052690,rs10840453,rs903825,rs11042910,rs113859057,rs7108708,rs2033049,rs4910164,rs7940646,rs1035693,rs7936275,rs7938027,rs903828,rs6484437,rs116846367,rs12363422,rs1075768	20.6681
Hippocampus (Left)	125	11	rs12419067	30771782	A	G	18359	-0.0106902	0.00280618	-3.80951	3.85622	rs629681,rs687488,rs641086,rs598744,rs795237,rs642547,rs1232064,rs674144,rs61884768,rs17331559,rs1232052,rs1232070,rs795230,rs76112564,rs613950,rs686864,rs1232068,rs582721,rs11031254,rs601676,rs584222,rs628568,rs10835707,rs7933758,rs665480,rs628029,rs61884769,rs673209,rs687281,rs628941,rs1232049,rs673053,rs658617,rs661296,rs1232065,rs3925584,rs665457,rs71482076,rs583143,rs673244,rs628093,rs795238,rs684695,rs613329,rs685270,rs683877,rs1232051,rs639973,rs1232066,rs655873,rs645437,rs11031191,rs582740,rs113395337,rs687294,rs674769,rs609142,rs641926,rs682298,rs627257,rs16921733,rs631834,rs599448,rs595236,rs586875,rs658529	48.1825
Hippocampus (Left)	3099	12	rs73123652	65874956	C	T	19366	-0.11157	0.0116483	-9.57829	21.0058	rs6581612,rs2336385,rs79718750,rs2251304,rs73113606,rs1391742,rs4762095,rs78493133,rs10784472,rs61924764,rs7963025,rs2468388,rs4762081,rs11175817,rs269796,rs11615101,rs7974891,rs1976273,rs2336713,rs11175757,rs10878305,rs2270547,rs10748017,rs57585149,rs377666274,rs73318430,rs3905826,rs4499051,rs79544883,rs7301260,rs1353893,rs7971777,rs17765551,rs1979034,rs7397906,rs12368809,rs11175770,rs10784447,rs4237905,rs10784478,rs11614220,rs76292594,rs76621089,rs73117792,rs12228635,rs12582039,rs4762097,rs59829994,rs1603067,rs2014427,rs4762077,rs7305981,rs7979584,rs924332,rs10784476,rs4762108,rs11175647,rs1498793,rs73121340,rs7976914,rs7958224,rs10878279,rs57938778,rs59756710,rs10784477,rs11612097,rs1157239,rs11175790,rs11175669,rs10878292,rs10506522,rs269795,rs1142467,rs74973197,rs2336716,rs11175797,rs10784449,rs10878300,rs10748018,rs17177768,rs7973013,rs11610822,rs4483641,rs143615914,rs10878233,rs59435623,rs12425149,rs10784482,rs4762109,rs7980920,rs11561370,rs7308550,rs4474486,rs2248625,rs4762112,rs12579853,rs4489795,rs4762110,rs61923514,rs11175762,rs7301758,rs3825228,rs7296059,rs1566322,rs7975999,rs10784440,rs10878313,rs56675568,rs4477480,rs4556591,rs6581609,rs7315978,rs118145719,rs10878265,rs465760,rs7308337,rs7974027,rs6581614,rs7967829,rs6581606,rs4762099,rs4307765,rs6581617,rs997188,rs4332569,rs113254031,rs4762096,rs201016143,rs6581635,rs1992227,rs10878248,rs10784480,rs4489796,rs1603827,rs1979035,rs2468387,rs10784445,rs1494512,rs12305713,rs1370941,rs1498792,rs7964344,rs2884489,rs1344945,rs7306938,rs10784433,rs1566320,rs2252122,rs10459262,rs76665660,rs7299655,rs73113653,rs10878243,rs11175837,rs4762076,rs10878298,rs7308958,rs10784443,rs931550,rs4417335,rs10878277,rs1498789,rs2336435,rs77080770,rs4237904,rs12313934,rs959176,rs10878236,rs10878272,rs10784460,rs4254112,rs6581636,rs11175735,rs4762102,rs10784464,rs7309669,rs79487293,rs10784455,rs17101132,rs2336389,rs7137126,rs2218069,rs1138896,rs17824630,rs2015333,rs10784456,rs1446530,rs7306113,rs6581601,rs2468385,rs2173456,rs10878250,rs117979946,rs11175842,rs10878283,rs10878303,rs1494509,rs76226718,rs35621308,rs10748021,rs4762111,rs4508248,rs989271,rs2216889,rs9783497,rs7973042,rs2453266,rs10784465,rs4477481,rs10878230,rs7959667,rs2254518,rs10878271,rs2336433,rs1566318,rs2336712,rs10784466,rs11175738,rs10784450,rs7138233,rs61924765,rs10878260,rs534355829,rs1155722,rs11175752,rs2468382,rs61921474,rs10878294,rs2731502,rs7301320,rs6581615,rs11612273,rs73131229,rs10748020,rs61921499,rs11175806,rs9645806,rs2047485,rs11175835,rs10784469,rs4325350,rs10735928,rs4129217,rs75832154,rs2453270,rs7300703,rs10784446,rs7306322,rs1976271,rs10784439,rs10784459,rs6581611,rs59523785,rs77562500,rs10047609,rs4301828,rs1845467,rs10878269,rs7954156,rs4257020,rs17178139,rs11611844,rs10878281,rs11175854,rs10784463,rs11175781,rs4540868,rs4508249,rs3782498,rs10878270,rs1494504,rs61921502,rs10784473,rs7975588,rs4575324,rs7964169,rs10784474,rs7314741,rs1908325,rs12318900,rs1494510,rs200814242,rs4762106,rs11612023,rs11519877,rs11614688,rs73123659,rs67478364,rs4536280,rs1494508,rs1370940,rs9668269,rs7296711,rs80009074,rs4762107,rs10878264,rs12424058,rs10878232,rs75563741,rs73129270,rs7294499,rs2453269,rs4762082,rs3858643,rs10784468,rs10878255,rs10878286,rs978351,rs58398228,rs1446528,rs4762100,rs12810744,rs11175654,rs7315374,rs75233885,rs60493340,rs11610885,rs3553,rs4762098,rs7299766,rs4762126,rs4129218,rs117291758,rs1976272,rs10784471,rs60378919,rs7302024,rs17101177,rs11175789,rs78691095,rs10878239,rs11836615,rs7302095,rs2878695,rs1494511,rs1494505,rs11175720,rs142166430,rs716654,rs2245210,rs2166481,rs4285921,rs2133323,rs11175686,rs73131206,rs12816912,rs4129000,rs2336714,rs4444128,rs10878276,rs9325180,rs118054444,rs370536098,rs6581640,rs10878261,rs7975108,rs10878234,rs2336715,rs12318212,rs7969866,rs73128080,rs2256036,rs1909340,rs11175785,rs3943015,rs10784435,rs10784484,rs7295395,rs11175746,rs11175759,rs17824535,rs11175742,rs2255312,rs12831359,rs11175755,rs10878266,rs12229693,rs144699164,rs2088579,rs1494502,rs10878280,rs10784481,rs7960362,rs7294862,rs7975095,rs2884488,rs11175807,rs10878242,rs978352,rs6581613,rs10784457,rs2245225,rs145775785,rs4357742,rs2255479,rs6581641,rs1494506,rs269790,rs11175818,rs1389799,rs2336163,rs7974799,rs11611334,rs11175756,rs76997872,rs10878288,rs2888,rs7313440,rs61921506,rs11175783,rs2047486,rs11175709,rs6581608,rs2252111,rs1826663,rs151088306,rs10878282,rs1374294,rs201350452,rs6581639,rs2255593,rs10878275,rs1026025,rs10878268,rs7134553,rs116990084,rs17178006,rs4343073,rs68078950,rs2164968,rs10784483,rs66584980,rs4631931,rs7309476,rs4762116,rs7300688,rs7313055,rs4762114,rs7974199,rs10878285,rs10878287,rs2250519,rs7312038,rs10784448,rs7956325,rs7960074,rs182662363,rs4762113,rs11175753,rs77103634,rs7968812,rs7308817,rs117529438,rs7306826,rs11175838,rs11175829,rs4536279,rs1318815,rs4762104,rs1566321,rs2131954,rs1494507,rs3923635,rs1826664,rs2034262,rs10878311,rs76944680,rs10506530,rs10506525,rs10878297,rs1370938,rs10784467,rs3816340,rs1976274,rs2336165,rs10878228,rs1472259	78.441
Hippocampus (Left)	6598	12	rs12146713	106476805	C	T	19771	-0.0874755	0.0109318	-8.00191	14.9119	rs2251027,rs12304914,rs2569978,rs1427793,rs11112870,rs71468290,rs2649715,rs10746054,rs7485023,rs2468203,rs115695995,rs6419392,rs17038109,rs1978730,rs10861541,rs7135500,rs969375,rs1148427,rs2468216,rs74665480,rs2730476,rs2556527,rs2569979,rs10861540,rs2730479,rs112312971,rs2436598,rs7358711,rs116920095,rs2569977,rs7960376,rs11112866,rs17041576,rs73397143,rs11112868,rs1896364,rs12371401,rs1560754,rs1215614,rs2468217,rs10861539,rs2436625,rs987454,rs80034633,rs2436623,rs58798055,rs75733049,rs2468214,rs73397139,rs11112872,rs2956406,rs2730477,rs2569973,rs1427786,rs1560755,rs2059769,rs1215617,rs36051908,rs73193855,rs7975338,rs7964234,rs17038091,rs1064959,rs2468199,rs17038111,rs967872,rs3782695,rs17038009,rs10861554,rs2217685,rs10861555,rs2559608,rs958422,rs35034091,rs2468215,rs2730483,rs2436624,rs142521547,rs10778458,rs73193841,rs10746055,rs2468218,rs10861556,rs748000,rs980535,rs3782690,rs75436288,rs12369969,rs73193824,rs2468200,rs12297646,rs1427785,rs3741884,rs1215616,rs2434082,rs78596191,rs754724,rs17038107,rs10861545,rs12370774,rs7303769,rs79054727,rs2436597,rs73397141,rs58652455,rs2730485,rs2468198,rs73193810,rs10861546,rs74682327,rs2569982	125.418
Hippocampus (Left)	5281	12	rs111865233	117332156	C	T	19757	0.0643513	0.00985624	6.529	10.1791	rs10774888,rs117425351,rs11609917,rs113302594,rs924075,rs10850725,rs117961053,rs146607495,rs4767492,rs117372432,rs7137149,rs1603328,rs11068226,rs10047539,rs11609435,rs1112700,rs17501253,rs7978495,rs10774889,rs7305705,rs112339051,rs73220476,rs78666825,rs11068223,rs11616077,rs113315762,rs11614167,rs10507276,rs1845777,rs34151234,rs113179672,rs11068205,rs117185125,rs7294919,rs113844630,rs987560,rs10850728,rs34140345,rs11611271,rs11068224,rs7315280,rs3741465,rs2393088,rs7314377,rs7301877,rs11609973,rs11612320,rs112608342,rs4767461,rs7132339,rs150990433,rs10850723,rs10774890,rs7131959,rs12311895,rs7314211,rs10850720,rs6490100,rs2101868,rs12313220,rs7315763,rs12296869,rs1495933,rs75278326,rs4767458,rs11608681,rs113205216,rs11608311,rs10850729,rs17501002,rs12302173,rs7974323,rs11608314,rs17429022,rs7133290,rs77956314,rs7299363,rs7304747,rs117692586,rs12815506,rs113569979,rs6490101,rs4238048,rs76281793,rs7132910,rs4767469,rs12320925,rs4601884,rs7953468,rs7976384,rs11068211,rs4480639,rs75337356,rs6490094,rs11610984,rs4480640,rs2018152,rs6490093,rs1603327,rs11836634,rs11608609,rs10735098,rs10744883,rs117893408,rs7956233,rs2393107,rs1495932,rs76845667,rs7135526,rs4766819,rs10507275,rs903770,rs7960610,rs11609741,rs10850736,rs4767454,rs2062529,rs117924143,rs118025365	139.421
Hippocampus (Left)	12966	12	rs112985984	80114680	T	C	18555	0.0388543	0.00812428	4.78249	5.76162	rs11114140,rs2694661,rs2694830,rs112589646,rs7964045,rs79035962,rs11114143,rs76861482,rs11114049,rs952848,rs7311119,rs2542811,rs80010377,rs11536119,rs60952079,rs7135428,rs138976921,rs111487125,rs10862015,rs7971158,rs7978940,rs8176913,rs17230238,rs12231772,rs7966627,rs11559908,rs11114203,rs11114141,rs12227898,rs151073840,rs11114027,rs77010067,rs11114158,rs76647971,rs11114138,rs12230485,rs117270283,rs12229260,rs75510499,rs11114134,rs12227374,rs7308762,rs955574,rs79837028,rs184336473,rs7297808,rs11114155,rs11532355,rs2463107,rs7302654,rs113004084,rs12049965,rs74383366,rs11114137,rs79629977,rs12315274,rs2694829,rs10862014,rs7314431,rs17229687,rs11114095,rs12227728,rs145120242,rs113398705,rs111855983,rs11114146,rs34130758,rs11114174,rs11114142,rs11114225,rs10454507,rs7295198,rs11114107,rs10861990,rs11114226,rs113968256,rs55646296,rs10437902,rs17229939,rs11114129,rs1553525,rs111466951,rs150955491,rs11114109,rs11114145,rs12231715,rs113270526,rs7954927,rs11114150,rs11114133,rs11114144	96.3279
Hippocampus (Left)	2745	12	rs117289007	79729193	G	A	19771	-0.17785	0.0473242	-3.75813	3.76652	NA	96.0179
Hippocampus (Left)	10106	13	rs61966118	81225412	T	G	19334	-0.0518863	0.0087905	-5.90254	8.44618	rs12870857,rs2794240,rs12872241,rs35027670,rs1094507,rs9545534,rs7998606,rs117682141,rs2794249,rs11617365,rs1176280,rs78360429,rs4885735,rs35440435,rs116256001,rs1341476,rs17073196,rs35026801,rs2759228,rs2208823,rs1176283,rs9574725,rs12585801,rs9545552,rs1891132,rs9593488,rs1322621,rs1578490,rs12583202,rs60992701,rs12584492,rs1176311,rs12864859,rs6563188,rs2759243,rs111270735,rs1114274,rs9318715,rs2794247,rs61966197,rs9601460,rs822176,rs139156360,rs864052,rs35194956,rs58287088,rs9565600,rs9545548,rs1176270,rs9601438,rs12867549,rs34912613,rs2859724,rs61706737,rs2794235,rs1772591,rs35856690,rs34995263,rs822181,rs2794245,rs1176281,rs2759238,rs77993737,rs55686628,rs7328912,rs2794236,rs17073359,rs822178,rs7330409,rs2025224,rs4387497,rs1176282,rs7317803,rs1856994,rs4885739,rs12584332,rs11616545,rs12873601,rs1578494,rs9545546,rs71436589,rs9531107,rs2794252,rs17073282,rs1176271,rs9574711,rs12858091,rs1094504,rs34268572,rs12872737,rs1176322,rs9545549,rs11617542,rs7321563,rs12874957,rs9574708,rs2765941,rs11619032,rs9565596,rs4884172,rs7994752,rs1578491,rs1322619,rs1322625,rs12867108,rs11616833,rs12870898,rs9545564,rs34563451,rs34945291,rs863712,rs9545565,rs2794233,rs12854676,rs61504950,rs34880698,rs9545541,rs1176274,rs10507786,rs71436586,rs12872744,rs11619525,rs12585651,rs2794222,rs12870504,rs9545537,rs61966217,rs2014392,rs2211303,rs2794250,rs2794241,rs7994686,rs12873439,rs1856993,rs34596066,rs1094508,rs4885734,rs2794239,rs12876870,rs1744590,rs12867159,rs7335693,rs2765940,rs2759235,rs2794223,rs2794228,rs9593487,rs1744595,rs863711,rs1772562,rs7984594,rs35461826,rs4624049,rs1176324,rs11619336,rs2014598,rs2759236,rs12864028,rs17372479,rs9545531,rs1578492,rs1176321,rs1176325,rs1094506,rs9318711,rs35776293,rs1744594,rs35224890,rs17073242,rs9574726,rs71436582,rs1322624,rs76515503,rs34492466,rs17073289,rs822177,rs2794224,rs36188842,rs9545524,rs9565595,rs7995861,rs34740532,rs2794226,rs35361953,rs2104214,rs822179,rs11618774,rs12873952,rs2208822,rs11840431,rs61966177,rs9593486,rs9545561,rs1099303,rs34366177,rs9574709,rs56711864,rs9531114,rs9545518,rs9545538,rs1176285,rs57766817,rs822180,rs6563189,rs79116024,rs58593923,rs2765938,rs12855722,rs12855100,rs112714288,rs1923660,rs1772566,rs9601461,rs12853155,rs9545547,rs12872468,rs9545566,rs112749576,rs76842519,rs7983363,rs1176287,rs34879578,rs34170915,rs7327100,rs1114275,rs55771643,rs34227772,rs9574724,rs74100956,rs9545535,rs2765939,rs1407548,rs139233657,rs1853300,rs17073161,rs9545551,rs7333090,rs2759229,rs1578495,rs1176307,rs12865263,rs9593484,rs35798071,rs2759237,rs2794251,rs2794242,rs4884168,rs9531108,rs9318716,rs12872215,rs12866751,rs34227478,rs7328183,rs2759226,rs17073167,rs2794243,rs111620639,rs1358977,rs9593483,rs56222667,rs17073331,rs4885736,rs35375770,rs9531104,rs34275293,rs1176328,rs7990421,rs11617080,rs822182,rs1772563,rs35398435,rs12870422	80.1979
Hippocampus (Left)	11214	14	rs160460	59072964	G	A	19409	-0.0394923	0.00677841	-5.82619	8.24637	rs221327,rs160459,rs183400,rs150722,rs4898962,rs12895026,rs77587787,rs698024,rs160463,rs11158211,rs6573208,rs114967892,rs468167,rs6573206,rs221325,rs170239,rs160458,rs311813,rs311816,rs181625218,rs575304906,rs1742882,rs160472,rs860646,rs191103,rs17832963,rs74326053,rs698025,rs160457,rs186347,rs74521617,rs311814,rs12884552,rs856292,rs160465,rs148067634,rs10782438,rs117099931,rs160462,rs184313,rs160467,rs863091,rs863098,rs55700473,rs160469,rs183966378,rs311817,rs149142,rs221326,rs311815,rs574045605,rs1103595,rs10145711,rs117925269,rs550197197,rs187321,rs8012097,rs111840342	53.8454
Hippocampus (Left)	6223	14	rs11848502	96692608	T	G	19573	-0.0529001	0.0128547	-4.11522	4.41251	rs4905471,rs11624191,rs59027692,rs149189242,rs945037,rs10459562,rs61193624,rs11627108,rs12891205,rs4905472,rs1959051,rs12050382,rs113768177,rs66954849	99.3809
Hippocampus (Left)	11675	14	rs10873469	96662047	T	C	19231	0.0210067	0.00554884	3.78578	3.81467	NA	99.087
Hippocampus (Left)	3830	15	rs74423121	101227373	T	C	19736	-0.113472	0.024122	-4.70408	5.59344	rs2467747,rs8030778,rs28420293,rs8027468,rs12906616,rs7167736,rs1372613,rs2584180,rs11853213,rs11629742,rs8036545,rs2956236,rs2467748,rs1689939	146.809
Hippocampus (Left)	4229	16	rs4843547	87240148	T	G	19771	-0.0324059	0.0047147	-6.87337	11.2027	rs75016865,rs9308343,rs11861033,rs114336438,rs1108048,rs62056163,rs75315023,rs145784141,rs116781163,rs112849755,rs12921170,rs9308342,rs112410360,rs12711474,rs1110339,rs4843226,rs112427116,rs11647053,rs114284356,rs28655023,rs137909291,rs113080312,rs12711473,rs4843555,rs7403987,rs62650864,rs6540017,rs78733314,rs4843572,rs79850494,rs12711472,rs74354560,rs4843552,rs74037599,rs11645614,rs4843556,rs8055080,rs75471758,rs4240787,rs62056162,rs4843229,rs28409870,rs7500241,rs4843558,rs4843560,rs66506946,rs11648984,rs56023709,rs4240790,rs12928520,rs555695842,rs62056161,rs4843553,rs9937293,rs78777540,rs116047302,rs114922405,rs11641115,rs116281468,rs77791934,rs12920553,rs35408318,rs10863183,rs7196520,rs4240788,rs9308341,rs56399712,rs9888792,rs4843549,rs60586550,rs7203251,rs6540016,rs12921714,rs12149643,rs4843548,rs112764985,rs9783773,rs74039110,rs7185688,rs35555768,rs116018744,rs4240789,rs4843227,rs11860417,rs12919133,rs77287873,rs4843569,rs4843223,rs28436131,rs4240792,rs9933149,rs11640181,rs4843554,rs4240791,rs73237753,rs9783786,rs11864957,rs9940467,rs11863620,rs4843559	125.35
Hippocampus (Left)	4680	16	rs8048449	90028106	G	T	19720	0.0539506	0.00823006	6.55531	10.2555	rs145810258,rs118144846,rs72807553,rs34028916,rs8051733,rs8577,rs9939914,rs4785781,rs459920,rs7188458,rs4785756,rs17232826,rs11640198,rs258329,rs56919818,rs2241035,rs7197627,rs17232491,rs4238832,rs8404,rs72805595,rs352939,rs189885271,rs7199291,rs258332,rs148176774,rs12920969,rs7192165,rs34357723,rs908951,rs3803686,rs12930056,rs62056110,rs62056104,rs4238834,rs11862382,rs460984,rs8056353,rs4785581,rs1805006,rs34019730,rs1137042,rs11643796,rs420332,rs9923654,rs34344257,rs8182200,rs4785736,rs11862892,rs114958765,rs60293857,rs117586265,rs34404057,rs117784048,rs1805008,rs113409845,rs164749,rs10153210,rs11860013,rs4785589,rs453528,rs111398992,rs1048149,rs6500461,rs60030426,rs62056102,rs138044899,rs12930606,rs137971708,rs2118193,rs56397046,rs11076612,rs258317,rs2250598,rs183596644,rs8045560,rs189882955,rs74837667,rs8057380,rs9929773,rs76762453,rs117849137,rs7203947,rs79283723,rs11076650,rs2437957,rs117418297,rs538727127,rs62068372,rs72807546,rs117833745,rs372672912,rs113050642,rs72813409,rs117534184,rs148559047,rs258330,rs4785606,rs11646229,rs12446555,rs115025067,rs11641848,rs17233364,rs138376836,rs11645355,rs11640702,rs2434858,rs113753049,rs139810560,rs192950674,rs117424452,rs72807539,rs55798234,rs147245174,rs2099105,rs181829527,rs62056103,rs7203948,rs75759825,rs8058639,rs11538871,rs55729849,rs17226232,rs460879,rs112730611,rs79763192,rs56048434,rs11640336,rs181095935,rs62052174,rs34242253,rs141987787,rs36233537,rs60958597,rs75131517,rs3212359,rs145943576,rs72807540,rs17227001,rs114315199,rs35699836,rs56362600,rs407863,rs4408545,rs16966444,rs35285305,rs377613474,rs61612201,rs75852094,rs17226075,rs258336,rs180811907,rs4424910,rs467357,rs17232330,rs13330431,rs117583279,rs7404886,rs12918607,rs76888998,rs112121173,rs2115401,rs140954946,rs77576048,rs35096708,rs258321,rs164747,rs11859970,rs78418891,rs13329897,rs145053134,rs77963546,rs35994878,rs147178502,rs11859161,rs554144038,rs112094183,rs1110400,rs7192770,rs6500467,rs72813420,rs7187910,rs72813432,rs1109334,rs12444780,rs258335,rs118040243,rs138661226,rs7201719,rs67784077,rs113220766,rs8049197,rs2010623,rs141306543,rs186340310,rs139835877,rs17225747,rs4785759,rs2460448,rs553947739,rs62068364,rs8063877,rs148961100,rs4640180,rs192777211,rs141850725,rs17233378,rs9939542,rs2460449,rs145615852,rs56359293,rs17784386,rs10468306,rs74415461,rs2075880,rs164744,rs17226159,rs9931888,rs3803687,rs73277907,rs417323,rs62052168,rs62052211,rs6860,rs145268882,rs13336744,rs112296254,rs117417690,rs146597533,rs62052173,rs4785752,rs9936896,rs61539229,rs116412951,rs146096840,rs8058895,rs72813413,rs11646910,rs147484236,rs535765533,rs146633355,rs464873,rs72805596,rs17225775,rs141064323,rs77017393,rs77681059,rs3212345,rs12924572,rs72813442,rs13335091,rs2434860,rs73276549,rs147273552,rs4633719,rs12929965,rs34686253,rs463938,rs164745,rs3794638,rs4350572,rs11076645,rs34539781,rs4785624,rs428232,rs34177108,rs437625,rs74613454,rs11859206,rs185787500,rs4785621,rs144219656,rs191594477,rs12924138,rs382429,rs146222044,rs73276534,rs62052243,rs382045,rs60173593,rs11649642,rs78498439,rs4238833,rs11644935,rs28630471,rs74465604,rs7189230,rs8055162,rs9673945,rs8062311,rs8046635,rs645019,rs370312443,rs34604714,rs78545310,rs543246018,rs3212361,rs45524337,rs77651727,rs7198761,rs8060230,rs8060848,rs111873013,rs138863828,rs76059041,rs539830776,rs12919804,rs4785757,rs560646867,rs8061025,rs58086011,rs461115,rs447735,rs383027,rs154657,rs79029793,rs2377058,rs164742,rs75406170,rs76839250,rs77104104,rs445537,rs183931018,rs117306165,rs164746,rs16965913,rs11859131,rs72813407,rs258328,rs11645271,rs17775710,rs187196340,rs117990130,rs77463543,rs9796835,rs117078447,rs117243052,rs4268748,rs543938798,rs4785755,rs7201721,rs35506335,rs76820443,rs78961851,rs4785580,rs7189734,rs4785766,rs117114615,rs9931722,rs137873456,rs112761277,rs4785763,rs115440213,rs28705737,rs149979653,rs7191759,rs164751,rs55862934,rs35176381,rs2437955,rs2460451,rs111499484,rs139402987,rs4785760,rs7187304,rs444964,rs80168460,rs79862391,rs13337031,rs56112321,rs185485576,rs141425984,rs1029673,rs8062511,rs78908302,rs3809646,rs11076647,rs62054606,rs10153084	130.981
Hippocampus (Left)	102	16	rs117109583	89684741	T	C	18906	0.0266495	0.00609505	4.37232	4.91033	rs664020,rs653429,rs460105,rs8059821,rs258341,rs56164821,rs154665,rs62068703,rs59806584,rs12930346,rs116885385,rs376402,rs725332,rs62068701,rs409170	130.715
Hippocampus (Left)	4087	17	rs2471738	44076063	T	C	19238	0.0559561	0.00971157	5.76179	8.07974	rs7212857,rs2532231,rs7225002,rs7214674,rs12603985,rs2435214,rs11655181,rs79475968,rs2732716,rs117641629,rs6503456,rs10775404,rs6503454,rs12150530,rs2016730,rs9904766,rs11079732,rs2435209,rs2016034,rs8064802,rs2732634,rs9910683,rs8079695,rs8064986,rs17585082,rs11652003,rs11653367,rs117913167,rs12941738,rs8074761,rs4792897,rs2435210,rs11654640,rs117199550,rs2696461,rs12953227,rs11079731,rs7521,rs4997213,rs4510068,rs151340295,rs9898030,rs7211983,rs28434724,rs63750072,rs8065825,rs141013430,rs369533348,rs2435207,rs2532341,rs4792831,rs140613665,rs2532345,rs9908639,rs933317,rs2435208,rs12602345,rs4792830,rs12946693,rs2435211,rs12953096,rs2158258,rs11652924,rs4792827,rs8068300	69.0691
Hippocampus (Left)	6598	17	rs2898647	75402784	G	T	19673	-0.0356432	0.00654797	-5.4434	7.28171	rs751633,rs11655686,rs94056,rs312835,rs8066646,rs6501955,rs93075,rs2411112,rs312911,rs1075457,rs1079354,rs55727612,rs441670,rs11657961,rs419126,rs7216382,rs1656794,rs7208671,rs312834,rs61010755,rs67129266,rs8071497,rs364739,rs138464743,rs312858,rs34587622,rs312853,rs440357,rs312831,rs2930275,rs2170863,rs3987885,rs11659109,rs436862,rs2898646,rs407228,rs3987887,rs35971812,rs34596832,rs2001613,rs312856,rs3650,rs142399390,rs66749226,rs12453822,rs11077909,rs2574850,rs7223768,rs72896162,rs11658267,rs7224116,rs312872,rs8065422,rs7217986,rs67415822,rs747483,rs414340,rs4789452,rs1105409,rs35217221,rs3987886,rs35489990,rs9646396,rs11658815,rs1629034,rs2117924,rs7222170,rs7216116,rs370531,rs747481,rs12452788,rs426885,rs389492,rs312828,rs8071024,rs1105410,rs312826,rs312910,rs7224442,rs35825162,rs72896163,rs378578,rs4789454,rs1110638,rs312829,rs3987888,rs2574840,rs367896,rs747147,rs423764,rs2164449,rs7216909,rs66886702,rs103458,rs7208336,rs429215,rs35657663,rs11653743,rs747482,rs414893,rs11650011,rs375666,rs312827,rs55661113,rs94598,rs312824,rs312909,rs370684,rs2411110,rs4789492,rs11077907,rs35077273,rs312857,rs7222368,rs67719929,rs312825,rs444487,rs4386185,rs74624544,rs178249,rs453268	113.638
Hippocampus (Left)	10018	17	rs172680	75488254	G	A	19604	-0.0229304	0.00470855	-4.86995	5.95224	rs312796,rs1808772	113.831
Hippocampus (Left)	2410	17	rs34151105	1665	C	T	19652	0.0403929	0.0115736	3.49009	3.31618	rs75157665,rs112703993	128.534
Hippocampus (Right)	4094	1	rs72702268	155046402	T	G	19320	-0.137882	0.0286833	-4.80703	5.81477	rs75172742,rs7534162,rs111742972,rs1462855,rs72704117,rs3766916,rs4845706,rs41264915,rs2990245,rs35154152,rs1611774,rs1870939,rs11264307,rs144551771,rs139508001,rs111582237,rs113787706,rs11580040,rs111508230,rs12047986,rs75925257,rs191591361,rs67579710,rs2974929,rs2990223,rs61811916,rs56894225,rs2049805,rs146752176,rs150029908,rs2974930	169.908
Hippocampus (Right)	826	1	rs114338202	43812879	A	G	19183	-0.0381511	0.00990162	-3.85302	3.93304	rs4660731,rs111882594,rs1199037,rs11210838,rs11576614	71.2609
Hippocampus (Right)	4742	2	rs12996884	105475259	T	C	19380	-0.0376327	0.00639219	-5.88729	8.40608	rs2060783,rs17030286,rs1451533,rs12466387,rs4144780,rs1349512,rs1451532,rs13393521,rs3739154,rs6724239,rs1451535,rs72830483,rs72830477,rs11903299,rs9941579,rs11893470,rs7579394,rs6543272,rs745249,rs4851046,rs4851723,rs6718707,rs10170156,rs62155005,rs61424916,rs6714455,rs72830459,rs754481,rs3739155,rs72832205,rs12620555,rs58103180,rs72830487,rs9941641,rs17030309,rs1868919,rs72830479,rs12474218,rs7600984,rs111622467,rs7560023,rs6543274,rs9941698,rs61064073,rs7567357,rs62154962,rs1971202,rs1349511,rs17030284,rs4144777,rs17683068,rs34236530,rs72832204,rs446450,rs139728100,rs6753397,rs1470756,rs17030308,rs72832209,rs6737149,rs116599524,rs148506022,rs11687658,rs732278,rs6723328,rs6748391,rs1947307,rs6732009,rs58171439,rs72830473,rs72830474,rs62152757,rs1430087,rs7584419,rs1159966,rs1947308,rs1159965,rs57195032,rs7587698,rs1159964,rs1376612,rs72830482,rs72830490,rs12618379,rs72830481,rs10201472,rs62152708,rs1026220,rs1549729,rs6725560,rs11124005,rs1160328,rs72830470,rs6743963,rs1451530,rs7563613,rs6715082,rs751903,rs6714123,rs7605876,rs17631425,rs1549730,rs1026221,rs4851718,rs7596328,rs4851719,rs17682911,rs1809102,rs6714493,rs12615966,rs58756046,rs72830501,rs7582122,rs7571780,rs435454,rs7590059,rs1549728,rs72830476,rs6754968,rs60864757,rs6714749,rs10197031,rs6739199,rs896357,rs715197,rs12620683,rs4851045,rs993557,rs1376614,rs72830471,rs11676582,rs148105550,rs6745272,rs114853502,rs72830472,rs1430088,rs6758693,rs4851720,rs1982412,rs11898434,rs4851716,rs17030310	126.254
Hippocampus (Right)	4371	2	rs2720107	237585368	C	T	19344	0.035972	0.00623026	5.77375	8.11055	rs12472030,rs73135098,rs58157008,rs11683402,rs12613625,rs141957411,rs114101163,rs10929182,rs2600761,rs11683265,rs57130412,rs2720111,rs2720101,rs2600759,rs1037396,rs2720096,rs1037395,rs2100334,rs2720113,rs4663663,rs2100335,rs12475884,rs2720102	263.455
Hippocampus (Right)	13467	2	rs13022438	162800372	G	A	19393	0.0125893	0.00219357	5.7392	8.0217	rs7604885,rs6748280,rs2909456,rs2909444,rs2909457,rs35280626,rs13430823,rs4233647,rs4140685,rs4664440,rs12472555,rs1861977,rs12474587,rs9710922,rs76077165,rs10166124,rs6715439,rs2284870,rs9711345,rs2268894,rs116385993,rs35635667,rs12466127,rs12995983,rs115091516,rs12328761,rs10930040,rs12617656,rs2216447,rs6432705,rs4664443,rs10930034,rs2970933,rs4664442,rs12986853,rs2909449,rs2160927,rs115450134,rs2268890,rs17574,rs873826,rs2892816,rs74956912,rs2300755,rs7580486,rs13409045,rs1558957,rs6707646,rs4295021,rs2287509,rs10221808,rs6432706,rs2970932,rs7594396,rs10181572,rs13021985,rs2052400,rs2909455,rs6717424,rs12995636,rs1861979,rs1861978,rs6734760,rs62189691,rs77357117,rs6754546,rs1913808,rs4664446,rs34450218,rs77770606,rs77732408,rs7565794,rs2193681,rs6715491,rs35128070,rs16822665,rs6727102,rs1861976,rs2268889,rs2909447,rs2042069,rs13421039,rs2080714,rs7608798,rs74797791,rs2909448,rs67399148,rs2970931,rs41268651,rs13011013,rs1014445,rs4500960,rs2284872,rs114184322,rs2302873,rs6432708,rs7573951,rs7580708,rs2111850,rs62189690,rs2176136,rs2284871,rs10930037,rs10211012,rs2909443,rs10930036,rs10166311,rs11900409,rs1014444,rs4637136,rs1861975	179.224
Hippocampus (Right)	3285	2	rs75486657	206199569	T	C	19393	-0.0722262	0.0190084	-3.7997	3.83902	rs2704643,rs849221,rs849189,rs116632410,rs145557894,rs1207435,rs62171496,rs1207434,rs2541150,rs2541152,rs849193,rs1207441,rs849216,rs13024952,rs71427779,rs849194,rs849224,rs2541153,rs2704644,rs849223,rs2704642,rs849218,rs2541154,rs849190,rs12622352,rs2541151,rs1207440,rs1207437	218.036
Hippocampus (Right)	4497	3	rs9818981	190602087	A	G	19343	-0.104426	0.0139506	-7.48544	13.1469	rs9881265,rs9842514,rs6779631,rs35910287,rs62286352,rs35595073,rs9821075,rs56234707,rs2047711,rs1158947,rs36126498,rs967513,rs4377528,rs34481566,rs9821167,rs13096714,rs13061231,rs9829689,rs6778263,rs34216926,rs12727448,rs57938725,rs35679428,rs34796569,rs6787494,rs9862175,rs34030983,rs116490149,rs13066753,rs35670382,rs200690866,rs28870076,rs28873531,rs1393048,rs34859790,rs113627555,rs13322873,rs9852162,rs13089287,rs6799249,rs9811251,rs952990,rs13070564,rs28394023,rs9839311,rs9833898,rs12497975,rs28639406,rs60386222,rs1159213,rs9814367,rs61494018,rs35608805,rs61634624,rs58531798,rs35327527,rs201379805,rs9868955,rs67744585,rs56036141,rs9878648,rs13095744,rs1393057,rs187620717,rs2088882,rs113591830,rs35989701,rs199636876,rs13325955,rs967512,rs10937448,rs16865974,rs79286524,rs34303823,rs34576065,rs58314263,rs35865519,rs13075182,rs4308325,rs34113929,rs13079050,rs2202100,rs62288073,rs35955860,rs36105171,rs13065568,rs13098006,rs62288111,rs13060312,rs34542080,rs9844338,rs13069739,rs9835898,rs1501604,rs112522420,rs62286348,rs6804748,rs61556420,rs73193907,rs2363123,rs7638531,rs13323015,rs9838279,rs1909960,rs112634485,rs9873268,rs6780160,rs35055419,rs4686570,rs577842346,rs13434373,rs28816787,rs6444470,rs9840870,rs146550622,rs2363038,rs200021867,rs1393061,rs2134115,rs9827516,rs9867760,rs9856237,rs1316356,rs56268441,rs9825567,rs2047710,rs9290959,rs35541804,rs6775893,rs883841,rs9857963,rs2047712,rs4624605,rs9880346,rs1393058,rs9853901,rs76316471,rs6766815,rs17518905,rs61067594,rs6804931,rs56396731,rs9819764,rs34886272,rs10937451,rs9877502,rs190184306,rs13315587,rs9822973,rs62286349,rs60052860,rs34086510,rs13060370,rs1159212,rs9880320,rs13072937,rs62288106,rs1393060,rs6792397,rs13097902,rs6802105,rs35592123,rs883842,rs62288104,rs9842055,rs112197403,rs34306572,rs56068001,rs62288116,rs147611663,rs9877058,rs13075101,rs570330397,rs9871595,rs9857121,rs9854712,rs58308120,rs35618256,rs1501600,rs9842242,rs113730621,rs113180518,rs56778014,rs9828756,rs1846953,rs13069243,rs9816578,rs7616662,rs9849583,rs9816886,rs13078126,rs9868693,rs1393059,rs6798479,rs35872768,rs13100545,rs557925930,rs866986,rs9812571,rs9846872,rs13066848,rs62288091,rs112125920,rs78362860,rs9290957,rs62288110,rs9871399,rs1159211,rs12488471,rs560857329,rs6782126	214.334
Hippocampus (Right)	14930	3	rs17458693	190560366	A	G	19393	0.00497345	0.00125041	3.97745	4.15703	rs4687178,rs9813896,rs62286312,rs7340687,rs9883617,rs7650861,rs7340661,rs9873108,rs9812342,rs7643090,rs7340660,rs9883597	213.858
Hippocampus (Right)	14296	4	rs28573726	4749128	T	G	19308	0.00728836	0.00141578	5.14793	6.57942	rs80183133,rs4689930,rs56724509,rs17715779,rs12186316,rs1907983,rs71597726,rs7679624,rs35712660,rs1907982,rs2968704,rs34815291,rs34998838,rs2933560,rs1039904,rs4689933,rs376880683,rs13117653,rs2933577,rs77021188,rs367723062,rs59910907,rs13150501,rs58623310,rs115709408,rs73193127,rs4689182,rs4568188,rs34651792,rs61011743,rs56075897,rs3856972,rs2933568,rs12186237,rs16836288,rs59093429,rs76411246,rs2020165,rs6835562,rs12186236,rs9997185,rs2933567,rs2131452,rs2369291,rs67239138,rs13133621,rs6446687,rs7669218,rs55881828,rs35630488,rs78255553,rs34394950,rs12108538,rs9996904,rs10033073,rs7375216,rs4444765,rs1022136,rs34246903,rs371525829,rs10019917,rs1533095,rs7669270,rs55985553,rs36126755,rs6831656,rs13150900,rs11736191,rs35331169,rs373486006,rs6446685,rs9291151,rs1039905,rs13143930,rs1510799,rs1318947,rs6836078,rs6830371,rs16836297,rs73076192,rs6854227,rs4689932,rs6817807,rs4689181,rs13150118,rs34727841,rs17659584,rs2933562,rs13119210,rs2941615,rs116822248	8.20184
Hippocampus (Right)	9729	4	rs112027094	122551872	T	C	19286	-0.0384073	0.0101267	-3.79267	3.82671	rs17051379	133.532
Hippocampus (Right)	9829	5	rs7724031	90808954	C	T	19150	-0.0205346	0.00297413	-6.90441	11.2975	rs10473945,rs72771564,rs6452961,rs73771461,rs2161584,rs9885526,rs17640581,rs1505851,rs1847836,rs142720829,rs72771565,rs1423591,rs13358081,rs332518,rs6891710,rs10040362,rs115318230,rs1661037,rs17579249,rs1155757,rs62374738,rs6867266,rs1899315,rs7703640,rs2113058,rs13353975,rs28437638,rs7719044,rs72771547,rs6865495,rs72771598,rs6869618,rs16869788,rs6866191,rs10071476,rs72771584,rs56121129,rs57389454,rs13358135,rs17640423,rs13189732,rs10067258,rs1035476,rs72771538,rs1587948,rs76532101,rs62376580,rs4312918,rs10041527,rs16876866,rs78676443,rs1580949,rs10073149,rs17640214,rs13355661,rs7729308,rs6872564,rs1583907,rs1582557,rs52308,rs985434,rs141825146,rs2939257,rs140394678,rs56411263,rs9885142,rs1423592,rs10079249,rs62376599,rs7706643,rs13358086,rs72771544,rs13360925,rs332523,rs10058220,rs17641761,rs332530,rs66818976,rs4302620,rs10059323,rs331397,rs72771601,rs116277035,rs6894924,rs10079979,rs1899314,rs1505850,rs17579630,rs7708120,rs2973825,rs10051901,rs72771569,rs2919809,rs1035477,rs1363993,rs10061039,rs1120946,rs10038687,rs56995934,rs1813756,rs2202509,rs7707782,rs9293569,rs72771567,rs16869794,rs13435932,rs4426949,rs4355554,rs144408588,rs7707717,rs16869805,rs62374741,rs9885528,rs10044045,rs148320994,rs13356771,rs332529,rs10051652,rs72771566,rs62376596,rs2028472,rs10038441,rs6452955,rs12522188,rs147715414,rs1895449,rs6865029,rs72773303,rs13354352,rs7721647,rs17641301,rs2367528,rs7735764,rs1596056,rs4146347,rs6870792,rs7723015,rs56752631,rs10036307,rs1827818,rs1593059,rs72771571,rs72771543,rs7708089,rs332544,rs10040228,rs4382199,rs10474354,rs1505852,rs2089271,rs2202508,rs10514350,rs12655580,rs73771441,rs1423593,rs116466526,rs72771578,rs4312919,rs9885387,rs10059163,rs10037356,rs10038508,rs1895448,rs17579567,rs6452960,rs13357170,rs141134845,rs1505853,rs6876075,rs10474362,rs1976519,rs10038699,rs9986147,rs55766821,rs2914024,rs7723748,rs10039747,rs2962379,rs332522,rs1964292,rs112652968,rs13357470,rs116490872,rs17641283,rs62374742,rs10042221,rs1847838,rs10060836,rs28855513,rs1363994,rs17579054,rs6864520,rs116406301,rs9986283,rs1605141,rs72771599,rs1363995,rs56160605,rs13358542,rs7720132,rs10474356,rs115510000,rs55975355,rs537553751,rs10044199,rs10064369,rs12656350,rs12655615,rs2197045,rs1593060,rs138373315,rs114595478,rs2657819,rs6891503,rs1822167,rs4492142,rs2939243,rs28799682,rs17641623,rs55749912,rs72771554,rs13358067,rs933688,rs4311450,rs10044802,rs987092,rs1441391,rs332539	103.921
Hippocampus (Right)	2893	5	rs35495443	81840853	C	T	19226	0.0491123	0.00818687	5.99892	8.70194	rs2407393,rs17309089,rs6889936,rs7715858,rs7713277,rs71638214,rs13169209,rs72780412,rs2385883,rs34474262,rs34649203,rs34434565,rs1501655,rs1121960,rs7727362,rs62366175,rs10447169,rs12187334,rs6874844,rs112817746,rs12521130,rs62366198,rs2385880,rs13166220,rs34873663,rs10073956,rs4703899,rs13165721,rs6864150,rs17309479,rs79928192,rs181320827,rs7727531,rs1847053,rs13182689,rs6866485,rs6872917,rs2190851,rs141780159,rs1501656,rs116712632,rs4703900,rs2385888,rs34241918,rs17308844,rs143769217,rs13189857,rs6889941,rs905221,rs10075252,rs35314484,rs9293305,rs34154572,rs34313276,rs10060790,rs1966030,rs905219,rs7725707,rs6452456,rs10039529,rs2891895,rs6452465,rs6452457,rs34567935,rs1979872,rs17249504,rs62366168,rs7716260,rs4703898,rs4703894,rs6452462,rs142081040,rs9687713,rs6452463,rs6888117,rs8180468,rs2385886,rs1973496,rs10434632,rs2385884,rs1847035,rs9293302,rs4308460,rs35937404,rs17309687,rs7716341,rs35265791,rs17309521,rs1827392,rs1113172,rs145824047,rs13182758,rs13169223,rs7720861,rs13189610	96.3464
Hippocampus (Right)	11585	5	rs7442779	92788278	G	A	19393	-0.0802472	0.0170334	-4.71118	5.60855	rs12188716,rs77478496,rs144191596,rs115120767,rs151134227,rs77707322,rs34219463,rs56218511,rs114475480,rs10042892,rs115877304,rs12518830,rs2344386,rs10059375,rs17370695,rs111249747,rs77953721,rs893547,rs116600786,rs431410,rs249257,rs31469,rs148128415,rs113809558,rs115039240,rs113724689,rs17290568,rs191570726,rs454917,rs141532885,rs5009062,rs17083079,rs62369930,rs31468,rs148915170,rs62369931	105.357
Hippocampus (Right)	6905	5	rs191522564	124671144	C	A	19356	-0.129572	0.0303443	-4.27005	4.709	rs1371367,rs56144112,rs10900775,rs62374666,rs13189249,rs13353869,rs62374670,rs13174065,rs62373332,rs10062243,rs2637502,rs1439600,rs930416,rs930415,rs10519813,rs11750563,rs72781179,rs2408382,rs71586056,rs3898799,rs11747033,rs62373358,rs9327355,rs1444649,rs4640788,rs2678198,rs72781173,rs75656245,rs2678199,rs62374669,rs62373353,rs2408380,rs930414,rs751656,rs62374671,rs74538629,rs71586057,rs10045772,rs2408381,rs80035061,rs1444648,rs62374662,rs10519815,rs75922559,rs1444651,rs1439599,rs12657560,rs62373331,rs62374723,rs1352750,rs4507483,rs62373359,rs62373356,rs1550372,rs13184546,rs751657,rs62374716,rs35066093,rs13170987,rs72781177,rs1992282,rs62374665,rs62373330,rs62373357,rs1898913,rs72781131	133.873
Hippocampus (Right)	427	5	rs114142648	25014894	A	G	19245	-0.0145542	0.00371687	-3.91571	4.04509	rs62349823,rs115969764,rs10520898,rs7721380,rs11742540,rs4701251,rs79838885,rs7725202,rs6869061,rs12153731,rs62352468,rs7711285,rs334864,rs13171388,rs79801975,rs56304546,rs6891469	40.5235
Hippocampus (Right)	5564	6	rs12209915	39607016	T	C	19120	0.026856	0.0053774	4.99423	6.22864	rs111848216,rs9367014,rs1520,rs2073134,rs73732138,rs55924407,rs17456754,rs2199172,rs12697946,rs56303847,rs112477121,rs111582019,rs7767357,rs13200342,rs17353038,rs11760144,rs11754807,rs13199465,rs11753555,rs10484823,rs6931536,rs112873628,rs17352737,rs17457401,rs9471123,rs10947828,rs2466409,rs4612160,rs9471131,rs112391932,rs56258916,rs111806108,rs4714257,rs34425374,rs6907077,rs9394610,rs10947815,rs9296301,rs7764246,rs17456719,rs557790004,rs11752294,rs11751727,rs11751847,rs9462556,rs1026525,rs9367020,rs112798769,rs160024,rs112699040,rs4302661,rs160032,rs111246821,rs17652777,rs1410487,rs9367021,rs62403334,rs4363024,rs6928537,rs11758744,rs112073511,rs11755434,rs303675,rs116307976,rs113907422,rs35516457,rs7738892,rs4714264,rs112214332,rs4714258,rs10807209,rs6933845,rs115029956,rs112635492,rs11751784,rs112221870,rs11752840,rs10947821,rs6458119,rs4254985,rs9471134,rs56713174,rs11758101,rs62403320,rs2499453,rs9357306,rs573120491,rs28385602,rs112471121,rs7771470,rs17594154,rs114140848,rs4714261,rs7769800,rs58693260,rs34081723,rs6928195,rs11752438,rs2446653,rs6935113,rs2466411,rs303677,rs2092524,rs111237201,rs6911091,rs7738728,rs9380874,rs4714265,rs113308650,rs2465678,rs2499451,rs11757080,rs112726809,rs56130116,rs112315069,rs10947829,rs12206710,rs2466407,rs11755409,rs9369122,rs149237128,rs9380875,rs34775457,rs62403321,rs6919556,rs2061465,rs10456473,rs10947825,rs9369128,rs2480089,rs74904963,rs111833713,rs9471129,rs59125547,rs111249498,rs149607,rs7754249,rs7738236,rs113310323,rs2466406,rs2465670,rs4446568,rs6942056,rs6942355,rs303678,rs9462557,rs12528130,rs11755951,rs71571377,rs10456474,rs2446648,rs302596,rs9394595,rs6927837,rs9471124,rs11758868,rs11759743,rs186390142,rs159958,rs1536700,rs2466408,rs34720944,rs9471111,rs9471130,rs140357174,rs11751980,rs147463843,rs556609820,rs6930913,rs538163798,rs11756696,rs112730441,rs11754610,rs302573,rs13213488,rs160019,rs142543101,rs302597,rs160023,rs9767236,rs7776284,rs6458117,rs16892194,rs184881942,rs7746567,rs6922624,rs6901155,rs112903505,rs375669488,rs13209820,rs4601114,rs111882075,rs560635607,rs149741104,rs58087685,rs190757878,rs111226782,rs13201598,rs59455531,rs113421541,rs545980264,rs9471128,rs10947823,rs13193976,rs10947824,rs302560,rs13213322,rs9471136,rs7751353,rs1026526,rs10947820,rs7751942,rs725841,rs7744341,rs302575,rs4714260,rs302595,rs2446643,rs4714263,rs12525519,rs2465669,rs55860200,rs202066826,rs11754007,rs9296302,rs12528530,rs9357310,rs11754132,rs7751706,rs1328387,rs114371429	60.5307
Hippocampus (Right)	7597	7	rs798506	2788912	C	T	19349	-0.0435365	0.00745309	-5.8414	8.28598	rs2644275,rs2527693,rs1182199,rs71522301,rs798555,rs2527688,rs798525,rs709280,rs798509,rs2527677,rs1636254,rs2644293,rs2255782,rs1639065,rs2248390,rs1636264,rs798554,rs1636248,rs62441394,rs798558,rs798492,rs2533875,rs2527686,rs798544,rs12484,rs757791,rs798488,rs76435281,rs1182189,rs798481,rs71522302,rs798490,rs4722008,rs2251718,rs1639034,rs2283779,rs1636249,rs79817374,rs1636256,rs34150094,rs2527694,rs2107964,rs7778736,rs13230946,rs1182195,rs1182179,rs7807978,rs1183079,rs1184733,rs798489,rs1182198,rs798563,rs2644311,rs11354,rs798502,rs2644270,rs6944607,rs1636255,rs1859560,rs208345,rs798496,rs798501,rs798499,rs2533891,rs1639040,rs2533878,rs1182177,rs798540,rs1182156,rs13230995,rs2527521,rs10228264,rs7800633,rs73045097,rs2266923,rs1182144,rs1182180,rs7790322,rs798487,rs798530,rs6461550,rs7798520,rs2266925,rs798546,rs1182185,rs1636247,rs4719648,rs798498,rs798528,rs997496,rs1636250,rs2159494,rs2644306,rs76742746,rs2533890,rs798514,rs2644297,rs1182176,rs1182153,rs6978692,rs10265172,rs2644300,rs798494,rs798503,rs798516,rs798536,rs2644294,rs1636253,rs798497,rs2533868,rs4721980,rs2644307,rs185578550,rs798553,rs2533886,rs1182197,rs798486,rs2527696,rs139852240,rs11973498,rs798560,rs2533877,rs12700374,rs798517,rs151149745,rs182233753,rs798550,rs1182174,rs1639036,rs117249177,rs7802871,rs2644295,rs1182178,rs798541,rs28391556,rs1182172,rs3846992,rs2258709,rs1623138,rs798504,rs798552,rs11976039,rs798556,rs1182192,rs2527689,rs798513,rs7777484,rs798562,rs4719646,rs1713913,rs798511,rs798548,rs2158694,rs1182183,rs798565,rs1636252,rs10257124,rs7783400,rs10807805,rs997497,rs2693566,rs1713921,rs798510,rs117664585,rs2644291,rs78127241,rs1182186,rs2527687,rs1182182,rs2644312,rs1182206,rs2057918,rs1636181,rs798505,rs2533879,rs2527680,rs798547,rs2533884,rs79615056,rs1639066,rs2644272,rs2644304,rs1182188,rs2527690,rs757787,rs1182209,rs798520,rs62441368,rs2527684,rs10252130,rs2266922,rs1182184,rs7776970,rs709281,rs4719647,rs7797723,rs55803494,rs960273,rs798485,rs138294261,rs2644281,rs1182190,rs7805092,rs709282,rs1182143,rs2283784,rs77317551,rs798523,rs798557,rs2283783,rs77088511,rs798491,rs2251491,rs757789,rs10950906,rs2527692,rs1182208,rs798500,rs368699386,rs55764600,rs7786163,rs798559,rs2533888,rs1183085,rs798545,rs1614791,rs798537,rs2533883,rs798522,rs1182175,rs9648271,rs798529,rs2527695,rs798518,rs73675028,rs798493,rs6970963,rs13241955,rs4722006,rs798535,rs1182187,rs757786,rs2527682,rs757790,rs798521,rs1182207,rs2533882,rs10480003,rs1713912,rs1639064,rs1182171,rs13243214,rs10950842,rs2533885,rs798515,rs13438342,rs6965989,rs798495,rs2644309,rs1182193,rs798527,rs1713919,rs798524,rs798519,rs12700373,rs1182196,rs1636251,rs798539,rs2258960	4.1412
Hippocampus (Right)	3103	7	rs10233551	19546855	A	C	18105	0.0301998	0.0078449	3.84962	3.927	rs4719565,rs4721791,rs7785608,rs4721794,rs6945983,rs4719574,rs7798205,rs994094,rs10245919,rs4721806,rs56302488,rs3944043,rs4626493,rs4141046,rs10228147,rs17451868,rs4141045,rs12666412,rs10249288,rs10950739,rs4504538,rs2109876,rs7782309,rs6461445,rs4721807,rs17141740,rs2109877,rs79433375,rs2390142,rs1121734,rs10230207,rs10254432,rs4236295,rs1121730,rs714392,rs4721780,rs10273311,rs2215634,rs1121733,rs58869932,rs7802880,rs13231224,rs77223927,rs7801835,rs10249487,rs6965419,rs2390146,rs4719576,rs9986695,rs73072951,rs2109875,rs10254330,rs2390147,rs2109873,rs1121731,rs10278898,rs2109872,rs9655174,rs7789003,rs12668367,rs72589588,rs28813981,rs4721792,rs2390143,rs28808719,rs13437937,rs57584385,rs10252608,rs10278656,rs2109874,rs9655175,rs4236296,rs2390145,rs2058423,rs17141738,rs13438100,rs4721778,rs4719575,rs12534570,rs2390144,rs9986862	34.5634
Hippocampus (Right)	399	9	rs9407939	19092299	C	A	18968	-0.0172956	0.00371693	-4.65319	5.48567	rs34187939,rs113496330,rs71508775,rs12237614,rs7855423,rs12554335,rs77574378,rs7022450,rs41269009,rs7026759,rs35629534,rs1042936,rs4977496,rs35000581,rs111791351,rs113344405,rs2046840,rs140957568,rs7860122,rs7850487,rs10963962,rs7026281,rs192820461,rs74386364,rs10963964,rs4977497	39.2947
Hippocampus (Right)	5169	10	rs11245365	126482389	A	G	19379	-0.03699	0.0035634	-10.3805	24.517	rs10901815,rs34410705,rs11599744,rs7068787,rs2629544,rs4434953,rs4962687,rs11245321,rs7902846,rs10901819,rs6597851,rs12218858,rs28411166,rs113223079,rs113606474,rs118172967,rs74866494,rs3781466,rs151021127,rs2362507,rs1998418,rs2683588,rs12221075,rs113420616,rs17152232,rs3740540,rs10901791,rs4962691,rs10901793,rs73369330,rs61870502,rs61870529,rs12570348,rs34402725,rs10794161,rs897293,rs17696610,rs112172847,rs2629529,rs2061069,rs1563272,rs4962698,rs61872096,rs139984976,rs4962683,rs6597847,rs80208108,rs11245366,rs3824801,rs10901823,rs1351977,rs7073663,rs79905923,rs3781460,rs12217633,rs11245360,rs11245406,rs1007472,rs4962407,rs2363339,rs79172994,rs2303611,rs12359711,rs118119406,rs10751598,rs111771026,rs17152246,rs118120120,rs10901818,rs7097177,rs2362500,rs61872090,rs4962398,rs10901805,rs111456533,rs34032724,rs3781451,rs11245405,rs117963452,rs17152222,rs113881671,rs752117,rs112510871,rs7915429,rs942015,rs897277,rs3781453,rs11245388,rs72842384,rs35986134,rs2062387,rs2061070,rs12761008,rs61872117,rs60499622,rs1971264,rs4962401,rs12249375,rs11245320,rs12049662,rs117490970,rs4962692,rs76438978,rs4962682,rs897296,rs79927928,rs73379047,rs17152202,rs139465496,rs12416106,rs6597858,rs11245357,rs111565909,rs35024926,rs7099316,rs72828918,rs2280450,rs190490304,rs61870465,rs2272005,rs3781454,rs183333818,rs76647989,rs1563273,rs2277264,rs11245363,rs897306,rs10901828,rs11245315,rs1055256,rs1552345,rs3781476,rs111467478,rs7080838,rs10901811,rs11245398,rs11245347,rs7069364,rs4962676,rs876352,rs4021528,rs897298,rs75714902,rs869303,rs17623606,rs4962680,rs12776722,rs4962684,rs12762597,rs2362510,rs2683585,rs4962671,rs3824808,rs10901813,rs78521377,rs2629545,rs78186406,rs11599414,rs76995699,rs35137435,rs7079225,rs79867816,rs1563276,rs7079846,rs897292,rs77780254,rs897297,rs11245332,rs28631033,rs942014,rs2015178,rs4962392,rs17624662,rs10736889,rs117781492,rs11245323,rs10901825,rs11245344,rs11245328,rs2885521,rs897294,rs2362503,rs7095944,rs11245367,rs76296700,rs2086945,rs11245362,rs11245330,rs112140735,rs12764880,rs7917674,rs897307,rs2363340,rs61418433,rs11245354,rs4465331,rs149186591,rs34336231,rs10901809,rs11245342,rs76709434,rs7900741,rs2683599,rs4962696,rs1006368,rs4962405,rs144200206,rs4962681,rs11245387,rs61872084,rs2362505,rs4962399,rs897300,rs11599339,rs7096880,rs10901816,rs7091858,rs11245327,rs3781470,rs7093768,rs2683587,rs78517732,rs4962672,rs78762889,rs3781455,rs11245389,rs10901821,rs3781458,rs7075794,rs3781450,rs4297414,rs2306702,rs17152239,rs113801716,rs79475887,rs4962679,rs7086834,rs10901804,rs12049652,rs4962694,rs78689838,rs10430743,rs11817976,rs10901810,rs11245407,rs74387488,rs10901786,rs3802701,rs11595063,rs2885755,rs71488624,rs11245384,rs10751600,rs147426330,rs11245343,rs10901806,rs4962699,rs12571573,rs2629541,rs7097254,rs17152221,rs11245408,rs2559515,rs1470996,rs3781452,rs74758713,rs61872094,rs112777398,rs2683586,rs12413865,rs11816515,rs11598804,rs11245326,rs10901830,rs80198348,rs2061071,rs34884690,rs118004241,rs11594077,rs2559508,rs10901812,rs751514,rs10901798,rs3781463,rs10794163,rs61872095,rs2061068,rs139217986,rs12413314,rs7907868,rs752116,rs11818135,rs3781467,rs7898003,rs11245390,rs11245322,rs56343292,rs17152324,rs12221360,rs10901827,rs116941598,rs12411439,rs7894089,rs2885754,rs2559509,rs9783250,rs3107463,rs10901807,rs2629528,rs61870501,rs2015176,rs11245318,rs6597846,rs113795762,rs10901808,rs77678780,rs139693697,rs2629542,rs11245331,rs10794184,rs2362515,rs11817413,rs3824800,rs11597901,rs4962402,rs10510138,rs61872099,rs75360179,rs11245391,rs17152175,rs144443222,rs79427042,rs965484,rs7088656,rs4962693,rs2930796,rs17635335,rs9783263,rs12782350,rs2559517,rs7099298,rs7900086,rs11597613,rs11245325,rs71488631	160.985
Hippocampus (Right)	7029	10	rs374824633	126590191	T	G	18172	0.0289982	0.0067551	4.29279	4.75339	rs7089014,rs7896051,rs7914206,rs77088732,rs61873265,rs7085829,rs10901835,rs61872119,rs7084646,rs11245418,rs7895425,rs11245420,rs189359438,rs11245423,rs7086128,rs7080330,rs7083298,rs7904691,rs7916865,rs17151676,rs61872120,rs7094381,rs7080475,rs60986355,rs57130385,rs61873263,rs7900929,rs61872118,rs11245424,rs12359031,rs7094116,rs11245413,rs61872121,rs61873264,rs11245422,rs76454435,rs368476529	161.238
Hippocampus (Right)	11476	10	rs1694341	70474597	C	T	19340	-0.0335361	0.00828914	-4.04579	4.28277	rs1782327,rs1163207,rs34117216,rs1694345,rs10998428,rs10823252,rs2490169,rs1149680,rs1300252,rs1694491,rs1163203,rs148727202,rs1300253,rs1162963,rs1177378,rs117471896,rs1149678,rs1162960,rs1162961,rs1163150,rs1162965,rs1163141,rs1162967,rs1149679,rs10998404,rs1163149,rs1694502,rs12218745,rs1149689,rs1782323,rs2802088,rs16925661,rs1162966,rs1163151	91.7578
Hippocampus (Right)	2650	11	rs4909945	10673739	C	T	19393	-0.0925033	0.0187758	-4.92674	6.07772	rs10840453,rs2052690,rs79909758,rs6484437,rs1874445,rs890115,rs10770131,rs75009793,rs78774255,rs2033049,rs10840457,rs4442541,rs2052692,rs11042902,rs35468145,rs1390571,rs2098839,rs1863244,rs7936275,rs1035691,rs4909947,rs10770135,rs1863243,rs186712710,rs7123827,rs903824,rs7936267,rs117836546,rs1544861,rs35328794,rs75751808,rs733534,rs7947953,rs11603178,rs1425152,rs903823,rs1874443,rs7951153,rs2052691,rs1390575,rs11042906,rs7940646,rs1075768	20.6681
Hippocampus (Right)	10587	11	rs76744140	125545723	C	T	19331	-0.0385926	0.0104695	-3.6862	3.64278	rs517960	141.659
Hippocampus (Right)	2902	12	rs17178006	65718299	G	T	19393	-0.0980938	0.0120294	-8.15451	15.4552	rs11175759,rs2131954,rs11175854,rs7134553,rs17101043,rs2878695,rs7958224,rs2252111,rs34791601,rs76997872,rs182662363,rs73117792,rs4762095,rs4129218,rs4357742,rs10784465,rs10748021,rs10878232,rs269789,rs4762113,rs7959667,rs7296711,rs4536280,rs1603827,rs585380,rs10784469,rs7132987,rs11175818,rs60331698,rs4489795,rs10878279,rs11614220,rs118187332,rs10784464,rs10878269,rs10878268,rs1494509,rs17824882,rs269806,rs2166481,rs1026025,rs2133323,rs3905826,rs2014427,rs2336435,rs11614688,rs4762077,rs11175746,rs2878638,rs7137247,rs6581612,rs12810744,rs7956325,rs201350452,rs10878233,rs12299094,rs6581613,rs7299655,rs17101051,rs201016143,rs11561370,rs1318815,rs3923635,rs7964169,rs1344945,rs12579853,rs4762107,rs4762099,rs11175842,rs1566320,rs269796,rs4762100,rs1391742,rs61924764,rs116846923,rs11615101,rs73318424,rs10878272,rs10878283,rs61922628,rs7300703,rs4508248,rs10878275,rs978351,rs58635985,rs6581608,rs2015333,rs11175720,rs117026278,rs17178139,rs4257020,rs11175755,rs10784455,rs7314741,rs4762110,rs7964344,rs7296059,rs2453270,rs4489796,rs6581641,rs4762076,rs6581639,rs11175738,rs73318434,rs10784447,rs10748017,rs7306322,rs61923514,rs10878261,rs117637987,rs1498792,rs7306938,rs73123659,rs2245225,rs1566322,rs10784456,rs1494505,rs10878292,rs118190704,rs10878239,rs10784474,rs12313934,rs4477480,rs73318403,rs11175790,rs7309669,rs12305713,rs11175781,rs10784477,rs7954156,rs143615914,rs12315911,rs4483641,rs17177768,rs74973197,rs6581626,rs10784450,rs10784435,rs7980920,rs1494512,rs11175735,rs12831359,rs1566321,rs73129270,rs11175785,rs1838630,rs2245210,rs4332569,rs58172684,rs11175614,rs73312861,rs10784467,rs11175770,rs11175716,rs17101132,rs2248625,rs10784478,rs1155722,rs2173456,rs79718750,rs4762126,rs17824630,rs10784460,rs2279745,rs4762111,rs1494502,rs4237904,rs1138896,rs10878303,rs11175791,rs4343073,rs1494508,rs2468385,rs67478364,rs3741739,rs11175783,rs4129217,rs73119451,rs9668269,rs73131206,rs2336715,rs11175835,rs10878282,rs11836615,rs17101177,rs11175753,rs7295395,rs2731502,rs2255479,rs11175817,rs4474486,rs4257021,rs11175752,rs73314786,rs1494506,rs1494507,rs10878260,rs2336165,rs2255312,rs10878285,rs2034262,rs2047486,rs4307765,rs7974799,rs12228968,rs10784482,rs11175797,rs1142467,rs7302024,rs7973013,rs73318408,rs269795,rs10784446,rs4254112,rs60378919,rs3741738,rs4762109,rs2468388,rs10878286,rs1494510,rs2336385,rs7315978,rs7967829,rs10878255,rs10506525,rs10784483,rs11175709,rs12228635,rs1472259,rs2453266,rs7968812,rs2256036,rs10784463,rs10878288,rs118145719,rs2468387,rs10784440,rs61921506,rs60558604,rs77562500,rs10784468,rs4762104,rs9325180,rs6581611,rs4477481,rs7301260,rs4762098,rs6581596,rs4508249,rs12582039,rs465760,rs7305981,rs1498789,rs7132313,rs959176,rs12816912,rs2254518,rs10784480,rs7313440,rs4556591,rs4285921,rs61924765,rs118144301,rs11175714,rs12422559,rs10878230,rs7973042,rs7976914,rs269790,rs3816340,rs11611334,rs6581606,rs1446530,rs11175721,rs12318212,rs7975588,rs2336716,rs11175757,rs4762096,rs7971777,rs7969866,rs17101291,rs997188,rs7308958,rs11175838,rs61921502,rs200814242,rs7137126,rs1826663,rs9783497,rs11175762,rs7137152,rs59523785,rs66584980,rs57512601,rs4540868,rs10878313,rs10784476,rs7301320,rs6581635,rs10784448,rs1157239,rs10878305,rs1353893,rs10878281,rs7975095,rs10784471,rs3943015,rs57749933,rs76292594,rs10784457,rs73312860,rs79487293,rs1992227,rs77080770,rs10784439,rs2336712,rs11612097,rs1498793,rs1370941,rs61921499,rs11610885,rs2888,rs10506522,rs2453269,rs60045842,rs12424058,rs2047485,rs73318406,rs1976273,rs7312312,rs3553,rs7302095,rs17765551,rs10878277,rs2250519,rs924332,rs2468382,rs59829994,rs7974027,rs6581601,rs2884489,rs10878266,rs142166430,rs73113653,rs28686934,rs11175789,rs4762102,rs1494504,rs1446528,rs79863563,rs532588028,rs7974199,rs1979034,rs10748018,rs1370938,rs1908325,rs11175837,rs7963025,rs7975108,rs7955439,rs144699164,rs10748020,rs4301828,rs11611844,rs10784466,rs7979584,rs989271,rs4762108,rs1845467,rs10506524,rs7963184,rs58398228,rs7960362,rs6581640,rs2173458,rs555629351,rs4417335,rs7301758,rs7308817,rs11519877,rs2161920,rs1446526,rs1826664,rs2251304,rs10878271,rs1389799,rs201623259,rs7315374,rs79623590,rs978352,rs73312859,rs11175756,rs2270547,rs10878270,rs6581610,rs4575324,rs4762097,rs2255593,rs931550,rs11610822,rs4129000,rs12229693,rs4762081,rs17824535,rs4762106,rs60755779,rs4499051,rs2336713,rs6581615,rs10878287,rs56675568,rs11175799,rs10784473,rs2884488,rs3782498,rs57585149,rs10784481,rs2164968,rs10459262,rs7304867,rs11612273,rs4762116,rs2216889,rs2218069,rs35621308,rs10784449,rs7300688,rs73131229,rs2088579,rs11612023,rs61921552,rs6581609,rs2252122,rs7306826,rs118016812,rs1976274,rs17824606,rs10878280,rs57938778,rs10878264,rs73128080,rs10878298,rs7306113,rs1979035,rs10784459,rs60493340,rs4762114,rs7313055,rs7308337,rs73312851,rs10735928,rs12368809,rs117529438,rs1370940,rs10878311,rs6581614,rs4762082,rs4325350,rs10784472,rs3858643,rs10878297,rs10878276,rs59756710,rs61921474,rs7974891,rs1446527,rs11175711,rs4536279,rs10784445,rs10878265,rs10878300,rs1374294,rs2336714,rs10878294,rs2173457,rs56900803,rs1566319,rs1603067,rs73123652,rs4237905,rs142794798,rs716654,rs6581636,rs10784484,rs3825228,rs68078950,rs11175742,rs1976271,rs11175715,rs1976272,rs1494511,rs7138233,rs12297256	78.4193
Hippocampus (Right)	5456	12	rs12146713	106476805	C	T	19393	-0.0683485	0.0105876	-6.4555	9.96712	rs12370774,rs78596191,rs78548542,rs17038091,rs1215612,rs2436625,rs181544763,rs1978730,rs117713466,rs1215606,rs1148428,rs1215597,rs7309695,rs2569982,rs73193824,rs1427793,rs12302615,rs58706987,rs3741884,rs2468218,rs73193870,rs11614704,rs1215611,rs2730485,rs147471439,rs2912750,rs75833421,rs12308364,rs138876270,rs12369969,rs60117100,rs75464515,rs11112886,rs76846899,rs2559602,rs56103745,rs3853777,rs139707509	125.418
Hippocampus (Right)	2919	12	rs7132910	117320658	C	T	19164	0.049322	0.00887051	5.56022	7.56954	rs7131959,rs4480639,rs4766809,rs7315280,rs10850720,rs10507275,rs12320925,rs17501002,rs6490096,rs113179672,rs146607495,rs12302173,rs78666825,rs113205216,rs113315762,rs11068224,rs150990433,rs112339051,rs6490094,rs4767461,rs11616077,rs4326894,rs75337356,rs10774890,rs113844630,rs10850725,rs12311895,rs77956314,rs4767458,rs903770,rs112608342,rs11836634,rs17501253,rs2393088,rs111865233,rs12370606,rs7133290,rs76845667,rs7137149,rs1495933,rs1845777,rs4767471,rs11068205,rs987560,rs7305705,rs7953468,rs73220476,rs11068211,rs2018152,rs4238048,rs11068226,rs1112700,rs4767469,rs11068223,rs113569979,rs12313220,rs1495932,rs10850728,rs7294919,rs11608314,rs4767470,rs7132339	139.415
Hippocampus (Right)	2839	12	rs4842313	79895819	T	C	19365	-0.0643074	0.0145578	-4.41737	5.00039	rs7980644,rs4842316,rs17041667,rs2895728,rs1526960,rs1358243,rs12827748,rs117721245,rs7959721,rs1592672,rs61927383,rs192041439,rs7310450,rs78099553,rs4609662,rs4445702,rs11612280,rs141869010,rs61927381,rs35741356,rs7966331,rs7138252,rs12820590,rs61927382,rs1358245,rs4479056,rs4842267,rs12423164,rs61927380,rs10778675,rs1526962,rs11614730,rs1405497,rs75450513,rs1582398,rs12424774,rs12423434,rs1918183,rs7305141,rs17005588,rs6539467,rs2463170,rs1358244,rs17005769,rs4842266,rs12424773,rs117168833,rs8176822,rs7295888,rs4842318,rs7964067,rs1504909,rs1405492,rs76549120,rs11612225,rs7315638,rs11525613	96.2435
Hippocampus (Right)	2949	12	rs73129749	66114854	A	G	19393	-0.10394	0.0237806	-4.37079	4.90729	rs117772557,rs140309135,rs77919146,rs112725616,rs73315831,rs11175890,rs11175858,rs2358940,rs79265922,rs73314280,rs56716180,rs74633254,rs7953459,rs78910502,rs117869580	78.8314
Hippocampus (Right)	5165	12	rs74442438	80140498	G	A	19393	0.0437787	0.011901	3.67858	3.6298	NA	96.529
Hippocampus (Right)	10296	13	rs36188842	81249861	T	G	18558	-0.0574038	0.00955377	-6.0085	8.72757	rs144041791,rs35776293,rs9545535,rs17073080,rs9545518,rs1176317,rs1176307,rs118142899,rs1176318,rs61966118,rs59385201,rs112339781,rs9545531,rs74911137,rs1176311,rs28565283,rs1176319,rs35504048,rs1772594,rs111366806,rs78484179,rs79965457,rs1176322,rs1176321,rs9545537,rs139792278,rs1954203,rs1176310,rs151049346,rs143553682,rs7326302,rs1341475,rs9531104,rs59002674,rs9545524,rs113515386,rs61966116,rs113870100,rs10677103,rs1935097,rs80251671,rs185571798,rs9545534,rs57154941,rs57935576,rs75610974,rs76008467,rs111747955	80.2141
Hippocampus (Right)	11283	14	rs221326	59069053	T	G	18968	-0.040745	0.00619463	-6.57747	10.3201	rs191103,rs77047205,rs311813,rs72718763,rs6573206,rs160469,rs17094750,rs10145711,rs4898962,rs698024,rs160467,rs17832998,rs10150018,rs12589722,rs160463,rs17804296,rs7155496,rs856292,rs7155669,rs989971,rs10782438,rs8012097,rs10150529,rs221327,rs863091,rs28498617,rs167481,rs311815,rs117099931,rs117925269,rs111840342,rs6573208,rs7152189,rs77756190,rs12895026,rs72718751,rs61976269,rs10130670,rs8021901,rs150722,rs28535751,rs160457,rs12587974,rs2012395,rs1742882,rs698020,rs34564078,rs160465,rs186347,rs170239,rs311817,rs2348362,rs144457863,rs7155525,rs116983140,rs12588976,rs160459,rs860646,rs28555333,rs114967892,rs74414016,rs311814,rs140660280,rs7148527,rs149142,rs1103595,rs3850300,rs10149586,rs468167,rs10151824,rs160462,rs12884552,rs34015825,rs160468,rs115882441,rs35044555,rs311816,rs1885485,rs11158211,rs160472,rs863098,rs221325,rs698019,rs160458,rs184313,rs2012393,rs187321,rs160460,rs3850301,rs77587787,rs28464638,rs1500830,rs183400,rs78495778,rs698025	53.8402
Hippocampus (Right)	4120	16	rs12921714	87226717	C	A	19366	-0.0375863	0.00655487	-5.7341	8.00862	rs62056166,rs4843555,rs12599613,rs13331098,rs6540016,rs7500241,rs4240787,rs71383662,rs10863183,rs12920553,rs12711472,rs7185688,rs4843226,rs62056162,rs9308341,rs74037575,rs66506946,rs74625122,rs4843558,rs73237753,rs140726368,rs4843549,rs9934698,rs9937293,rs576804008,rs35408318,rs4240788,rs4843229,rs4843227,rs11861033,rs1110339,rs4843223,rs4843560,rs78186967,rs62650864,rs12445088,rs143737607,rs117758448,rs56023709,rs4240789,rs9308343,rs146869787,rs7196520,rs12928520,rs1108048,rs74037579,rs4843556,rs12597370,rs12149643,rs1110338,rs12711474,rs6540017,rs7203251,rs7185790,rs77959624,rs4843552,rs76506300,rs12711473,rs4843554,rs9938275,rs12921170,rs4240790,rs11648984,rs62056161,rs9938189,rs35555768,rs12924798,rs74037580,rs11860417,rs9783773,rs4240791,rs56399712,rs74037576,rs11641115,rs62056163,rs76914350,rs4843572,rs4843547,rs11643993,rs4843559,rs4843548,rs11640181,rs59341354,rs9933149,rs9940467,rs74037582,rs28655023,rs11647053,rs28436131,rs9888792,rs9940970,rs117601417,rs4843553,rs9308342,rs113080312,rs12919133,rs28409870,rs7202911,rs4240792,rs74037584,rs11863620,rs60586550,rs74037586,rs8055080,rs11864957,rs11645614,rs9783786,rs78542072,rs4843569,rs56721072	125.34
Hippocampus (Right)	5762	16	rs34092935	77456359	C	T	18008	0.0222964	0.00509353	4.3774	4.92044	rs1428840,rs10781985,rs919376,rs17688554,rs12599182,rs12934409,rs10781987,rs11149990,rs12934271,rs919374,rs10781986,rs72801660,rs11149993,rs11149989,rs2115420,rs79289055,rs2840102,rs10781984,rs117354785,rs8059111	94.2519
Hippocampus (Right)	3929	17	rs17698176	44819595	G	T	18917	-0.0417585	0.00489454	-8.53165	16.8408	rs62061811,rs12185225,rs2532235,rs62055946,rs916888,rs2696666,rs62063266,rs55735563,rs2732708,rs56864675,rs55779147,rs4074461,rs17651134,rs62063788,rs62062779,rs62061851,rs79698033,rs12950522,rs141013430,rs16940904,rs62062277,rs2732652,rs199516,rs80020809,rs12945673,rs2004673,rs17653906,rs1078269,rs373695612,rs17659731,rs2257639,rs199448,rs2696533,rs1987152,rs2696587,rs62064669,rs1052590,rs56257094,rs78587102,rs17650842,rs2429439,rs77950913,rs62057107,rs4383188,rs199495,rs2838,rs74850776,rs2950692,rs77105679,rs55690782,rs4792897,rs9890413,rs199442,rs2696443,rs2532236,rs445354,rs78104015,rs2532423,rs1358438,rs199531,rs79065019,rs173365,rs17762954,rs17572613,rs2458203,rs113871181,rs78903072,rs62062782,rs79959255,rs112836774,rs17661385,rs112893440,rs17661015,rs17660595,rs62063801,rs62055957,rs2158258,rs79252344,rs62063774,rs72836318,rs112746008,rs80028338,rs55711941,rs111424940,rs62062134,rs2696464,rs2668716,rs2429445,rs62057063,rs62063857,rs76527351,rs2732595,rs2907480,rs2469922,rs727425,rs55672516,rs62062792,rs17651887,rs12150336,rs17573447,rs17575822,rs78569719,rs1052551,rs28434724,rs62063777,rs17577052,rs12150260,rs199452,rs62061847,rs17577975,rs2696706,rs10445337,rs12150542,rs62060799,rs2732596,rs2732587,rs17575773,rs62057151,rs2732658,rs2262144,rs8068300,rs62063681,rs4510068,rs112535292,rs2163129,rs62060840,rs11869074,rs55780945,rs199530,rs113313727,rs71375338,rs62062278,rs199504,rs4327090,rs55669501,rs17653255,rs77555455,rs6503457,rs199517,rs62063782,rs1724404,rs2532252,rs34200189,rs62073098,rs2668650,rs17574361,rs2532313,rs199502,rs113120855,rs17662403,rs2532272,rs7225002,rs11079729,rs2532278,rs4548919,rs41280118,rs2109092,rs2532247,rs78229689,rs184837332,rs74518378,rs2696526,rs111676341,rs17650818,rs12150558,rs62063200,rs8712,rs2668625,rs17576779,rs78136862,rs3912062,rs2696684,rs1406071,rs17571809,rs17577024,rs1122380,rs62062281,rs62073178,rs2696675,rs62061791,rs2532395,rs17650633,rs7218319,rs77768866,rs76155390,rs2696689,rs55831516,rs7207916,rs17585426,rs62057101,rs62063789,rs2696594,rs56240566,rs199443,rs62061845,rs62055945,rs62061772,rs733966,rs2732656,rs62061849,rs111370985,rs1881194,rs1406070,rs2532392,rs758523,rs4792843,rs74481389,rs2696668,rs2532271,rs62063798,rs2532338,rs12942994,rs62071576,rs77138434,rs430685,rs62063262,rs199451,rs79346219,rs62060891,rs9898030,rs62063859,rs17651483,rs2532341,rs62070943,rs17660337,rs4327091,rs2532316,rs11654745,rs12150469,rs2732629,rs56026531,rs62063852,rs17652748,rs28364025,rs62061788,rs62062273,rs62063305,rs1981997,rs111433752,rs62064666,rs62062274,rs10445338,rs754593,rs2532297,rs112578465,rs17660936,rs62071628,rs17652961,rs2469941,rs2696543,rs62063677,rs17576870,rs2696559,rs79782347,rs199456,rs2668656,rs76924476,rs111519055,rs2696551,rs2532305,rs79928920,rs62064665,rs62064668,rs62055934,rs2532255,rs79772576,rs199503,rs9468,rs62061824,rs41374248,rs2696453,rs62062282,rs2532364,rs111364350,rs62060890,rs62063296,rs7220752,rs11079731,rs8080583,rs2950655,rs2435208,rs62074565,rs62060853,rs2696670,rs113793114,rs35732828,rs382104,rs2668653,rs4074462,rs8073146,rs62063786,rs2469933,rs62062283,rs2732589,rs9891103,rs2163130,rs3885075,rs2696444,rs62055955,rs62063287,rs199518,rs2435210,rs12149995,rs1529535,rs55726761,rs17575683,rs4606752,rs55943044,rs2732689,rs2532225,rs56166297,rs242940,rs11652924,rs192856660,rs1052553,rs9899964,rs2668657,rs17573607,rs62057121,rs2696673,rs2696523,rs112480703,rs117439168,rs2316955,rs17572169,rs62062295,rs1918799,rs56080482,rs62073155,rs2696442,rs62057069,rs111259120,rs12150254,rs76159289,rs62063276,rs62062795,rs2532416,rs974292,rs17762882,rs62060761,rs974293,rs79947689,rs55881134,rs17572851,rs62063166,rs62061764,rs17575507,rs55653937,rs2696708,rs78834738,rs76364804,rs66524664,rs62057116,rs2532322,rs242937,rs76640332,rs62062803,rs1378358,rs41543317,rs112310745,rs2696626,rs76380490,rs2668659,rs112385572,rs60969130,rs2532269,rs62071595,rs1528072,rs2696532,rs75691066,rs17588637,rs79115768,rs41280116,rs112596352,rs62062266,rs62057147,rs62062790,rs11079732,rs2732679,rs2732594,rs55909047,rs2696606,rs62063775,rs2732646,rs956329,rs2668617,rs56294117,rs916896,rs56119705,rs79923630,rs62062791,rs78556223,rs4630591,rs10514901,rs62060851,rs117913167,rs74903707,rs113520245,rs34517924,rs62063783,rs56317731,rs2435206,rs62063795,rs4792831,rs72836329,rs17577650,rs12150447,rs12150506,rs2066899,rs2668660,rs2532239,rs62063780,rs2696704,rs199436,rs62064663,rs55991914,rs113042517,rs2435214,rs2141300,rs2696658,rs3912060,rs117641629,rs2696497,rs75916678,rs62063684,rs2696696,rs116956554,rs9907738,rs9912530,rs199527,rs111327992,rs62063778,rs2668628,rs113638513,rs62063281,rs62063790,rs112916880,rs1563304,rs2696581,rs11655181,rs2532265,rs199507,rs77566074,rs2458210,rs17577313,rs62063853,rs2532384,rs55900347,rs1406074,rs62061801,rs4471723,rs34283254,rs2732705,rs8064986,rs2668662,rs62062285,rs62057108,rs62064661,rs2732715,rs78074121,rs62060760,rs555638557,rs62061795,rs62063787,rs62063279,rs76294809,rs2532230,rs199520,rs62055940,rs62061796,rs17652520,rs1918787,rs8077487,rs147431626,rs35131568,rs17652337,rs4792883,rs242554,rs141783865,rs12944712,rs2261016,rs62062788,rs12953096,rs112333322,rs2469940,rs2696625,rs11867635,rs79497544,rs62062271,rs77488920,rs117455029,rs2696555,rs62062322,rs3087534,rs62074125,rs62060810,rs62064660,rs2696707,rs74358353,rs112058117,rs62074572,rs2668645,rs55746658,rs75010486,rs112003311,rs62063295,rs62060837,rs2732682,rs12150344,rs2696435,rs733968,rs62055956,rs62063776,rs16940845,rs78917495,rs79523636,rs7212857,rs2732620,rs62062297,rs2668613,rs2732669,rs17573593,rs62071565,rs371996525,rs62060794,rs111769,rs2532363,rs8070723,rs2668627,rs886348,rs62061820,rs62063849,rs1706723,rs62063792,rs199445,rs76402917,rs1529534,rs74373419,rs67676322,rs112102887,rs56302057,rs62063203,rs2532308,rs144416125,rs77513497,rs2668612,rs12150170,rs17762912,rs415430,rs55692232,rs62060768,rs12150390,rs77568881,rs62060836,rs2458185,rs112900578,rs9709338,rs2696700,rs117813375,rs55780786,rs2732712,rs77924366,rs2532339,rs62064675,rs17571718,rs2458216,rs62063278,rs1078268,rs199501,rs4277389,rs76761511,rs199536,rs2696603,rs150845478,rs199454,rs62061766,rs919463,rs10432043,rs17573858,rs56280951,rs199446,rs117629202,rs1706726,rs2471738,rs62061856,rs62061848,rs4997213,rs55744103,rs62073105,rs74829364,rs55964807,rs7521,rs62060763,rs17571739,rs2696461,rs190796367,rs76618565,rs62063779,rs2458207,rs2668624,rs55864131,rs2532228,rs199514,rs75686108,rs200403,rs7224296,rs1918796,rs199535,rs17572248,rs9892359,rs2532386,rs62073094,rs62061814,rs62060847,rs2732634,rs62062776,rs62061822,rs2668685,rs62060838,rs62060864,rs2532267,rs62061792,rs34677756,rs62057109,rs2458211,rs2696568,rs2532334,rs56807059,rs41437445,rs1029463,rs62062813,rs2732676,rs80242616,rs78917479,rs55978005,rs2141299,rs17577877,rs73984689,rs62055950,rs77184207,rs62057143,rs2532226,rs2696437,rs75666751,rs62063665,rs74759276,rs8072451,rs117910967,rs1918792,rs17650901,rs3809857,rs1706729,rs62060844,rs2732625,rs17660228,rs4341787,rs4792844,rs2458218,rs62062802,rs2469944,rs62073156,rs2696545,rs62063854,rs75944932,rs2532275,rs1117253,rs17571857,rs8078067,rs2668622,rs79799114,rs55843305,rs11653367,rs2696664,rs55649944,rs17660847,rs17651754,rs62064671,rs12936181,rs138538686,rs199523,rs733967,rs2696570,rs2532420,rs2668641,rs62062292,rs62062133,rs2016730,rs1918802,rs2696440,rs2668630,rs35833914,rs62063294,rs77917260,rs2942174,rs17651243,rs113677423,rs2696671,rs62063300,rs2950691,rs17575556,rs41399444,rs62061807,rs62063271,rs17659881,rs75530705,rs2664008,rs2696506,rs75534191,rs2732644,rs1918788,rs56226437,rs2532421,rs2696549,rs4608377,rs10445371,rs62062775,rs70600,rs62060764,rs2532315,rs62060812,rs75641221,rs111724389,rs62063165,rs2532340,rs56201245,rs62057065,rs2435209,rs17662235,rs17585214,rs17573245,rs62063292,rs16940646,rs2668724,rs2668632,rs12603985,rs2732688,rs1122381,rs1476554,rs9910683,rs17585082,rs62063306,rs2532309,rs2668621,rs62063855,rs2532385,rs2316763,rs2532291,rs11652003,rs113277432,rs17571781,rs78938131,rs2732630,rs62061771,rs34046424,rs113056783,rs62071575,rs1912151,rs17576165,rs2532426,rs78480705,rs62061853,rs62055937,rs55849949,rs56406462,rs2532261,rs17650651,rs2696524,rs17572893,rs2429444,rs62064662,rs62063670,rs2696438,rs62063793,rs2732647,rs199494,rs62060915,rs2260227,rs34043286,rs62063275,rs1528075,rs2696601,rs62061810,rs113434679,rs2696657,rs199506,rs62838261,rs55825513,rs17577369,rs34782243,rs17572495,rs12953227,rs242559,rs1918786,rs76154201,rs55987700,rs112206871,rs17660065,rs62057150,rs118185397,rs56100031,rs111970616,rs62060921,rs2696504,rs74571696,rs2316954,rs76070179,rs77965652,rs2696534,rs62063662,rs2668611,rs72628325,rs17575423,rs62062783,rs55794067,rs56043078,rs2696462,rs2668713,rs62062797,rs4306559,rs62062293,rs10514889,rs62063303,rs2696702,rs17660132,rs4792887,rs2532349,rs77925835,rs2696659,rs2668654,rs35838379,rs62063791,rs111878933,rs62074566,rs58879558,rs55787105,rs62062772,rs17577159,rs2950015,rs919464,rs17577094,rs199510,rs2696519,rs62060795,rs55907036,rs10775404,rs62063298,rs62063784,rs2732612,rs1706725,rs17651857,rs2532259,rs2696586,rs199500,rs2668665,rs113830390,rs112415880,rs78773690,rs2532243,rs79180862,rs62063846,rs75856822,rs36036607,rs2696599,rs2668687,rs16940797,rs66733711,rs112665297,rs17650991,rs2532314,rs62061813,rs62061850,rs62063682,rs77718275,rs62060798,rs41382552,rs12150162,rs2696557,rs2732709,rs17661348,rs17689824,rs2089713,rs4581739,rs4283261,rs7209436,rs12150611,rs17577496,rs2532321,rs242925,rs17661027,rs62061855,rs17660167,rs4792885,rs7211983,rs35937770,rs199457,rs199447,rs2696556,rs62060762,rs2266455,rs2257575,rs76682988,rs62060845,rs62057118,rs199438,rs12150090,rs112402370,rs199525,rs2732643,rs17692129,rs56318865,rs62063286,rs62060801,rs4309444,rs62063781,rs7350980,rs16940802,rs62063265,rs55686102,rs2158257,rs62062325,rs62063201,rs2668614,rs12150320,rs4792886,rs17650771,rs2532246,rs199509,rs4566211,rs148033495,rs2668623,rs2532299,rs147382204,rs3110331,rs111240522,rs112074397,rs2668686,rs62060859,rs62063685,rs430789,rs62061812,rs3865315,rs17763050,rs7213077,rs17651549,rs55946323,rs199524,rs2696605,rs2458217,rs2435200,rs62062296,rs56319902,rs2696610,rs242562,rs63750417,rs62064674,rs62057149,rs2532333,rs62063163,rs62055943,rs62062774,rs62057144,rs4792888,rs55955207,rs2732590,rs35785975,rs74348235,rs62062136,rs77095128,rs62063202,rs1991556,rs62063672,rs2732649,rs62061767,rs8064802,rs111678697,rs62061823,rs199449,rs2732665,rs62074562,rs2732707,rs3108507,rs17660294,rs199441,rs17660865,rs62062793,rs62055947,rs1468241,rs2532256,rs62060843,rs79765413,rs2532382,rs62057123,rs17653162,rs62061809,rs2532286,rs3785884,rs2732713,rs62062270,rs2696600,rs2532234,rs2732706,rs17652036,rs17572147,rs62062272,rs7350928,rs60814418,rs2469927,rs242561,rs2532329,rs111295615,rs2696546,rs62062806,rs2532250,rs62063675,rs2668639,rs62057067,rs713522,rs62060787,rs199505,rs55668363,rs17660251,rs4968241,rs56301633,rs17585644,rs4523962,rs62073172,rs2732657,rs77604208,rs62074573,rs62062789,rs568589031,rs62061808,rs2696585,rs62063304,rs4335809,rs55915917,rs62062286,rs62062280,rs17665188,rs56368550,rs12602345,rs62063269,rs17577954,rs112534607,rs62057068,rs75330746,rs62063856,rs4792845,rs2696591,rs1918797,rs2532273,rs62062780,rs4076453,rs12150438,rs62071573,rs113857334,rs75652502,rs62060846,rs12150628,rs2469918,rs2016034,rs62057119,rs1528074,rs62060793,rs4792827,rs75229280,rs199439,rs2732593,rs77635460,rs62062137,rs112082260,rs2532257,rs72628323,rs7687,rs2668615,rs12941738,rs80290584,rs56166491,rs4792884,rs2668670,rs62060809,rs112813897,rs2732613,rs747152,rs6503455,rs55947022,rs17576200,rs242924,rs2696510,rs1052587,rs2532293,rs17572795,rs113343439,rs2429440,rs111957446,rs11654640,rs2266497,rs112493812,rs2532348,rs62057062,rs2668626,rs2696514,rs2696575,rs62057122,rs17576989,rs62060800,rs2696573,rs62061858,rs199470,rs79649865,rs17660398,rs78506181,rs372810927,rs2532387,rs3885074,rs17652121,rs62062323,rs1918793,rs55703644,rs60521849,rs62063171,rs62641967,rs2696682,rs8079695,rs62062801,rs199534,rs113178301,rs1966345,rs62063282,rs2696457,rs78555354,rs17650579,rs2732685,rs62062294,rs199453,rs62063264,rs2097760,rs55705096,rs1396862,rs199519,rs9904766,rs2696458,rs1800547,rs2696542,rs62063668,rs12952301,rs6503453,rs2316784,rs62062276,rs62063299,rs74531363,rs79348289,rs17576954,rs1918785,rs9901937,rs62063671,rs8067056,rs10221243,rs35163442,rs17660464,rs62063302,rs2696463,rs10514904,rs113316734,rs2732666,rs371894855,rs62063291,rs2532298,rs35909029,rs62071596,rs151036546,rs36050210,rs62063673,rs1918784,rs2435211,rs142167,rs2942176,rs2217394,rs56234850,rs12946693,rs62061793,rs2693333,rs55638417,rs17650872,rs2458213,rs55972730,rs2732681,rs55662347,rs62060785,rs7206949,rs62062773,rs62057073,rs17585608,rs62061852,rs3912063,rs79600142,rs17653211,rs12150064,rs62060835,rs74839514,rs2532274,rs2532288,rs17654016,rs150592114,rs2696522,rs2469937,rs62061789,rs8070942,rs2668618,rs171440,rs2696537,rs56284313,rs72628324,rs75242405,rs17650860,rs7214674,rs17574228,rs62057146,rs117365970,rs17659953,rs4792882,rs2696624,rs17572823,rs62062321,rs2732701,rs17574604,rs2696441,rs62061798,rs369533348,rs62060855,rs17762769,rs62063667,rs2469939,rs2435207,rs1078997,rs2668668,rs62063845,rs77875796,rs62060786,rs12940065,rs73314642,rs16940806,rs17689471,rs12938031,rs78590209,rs2732686,rs62062798,rs111520035,rs16940799,rs2532404,rs199455,rs76357066,rs8074761,rs62063207,rs2732601,rs113788190,rs2732671,rs4566212,rs10514898,rs62062778,rs62060765,rs12051901,rs62063208,rs74652075,rs111664122,rs11654982,rs199512,rs974294,rs62070952,rs740711,rs112137135,rs62055948,rs2532249,rs2696665,rs4988900,rs8069437,rs56367860,rs2696697,rs118087478,rs1406068,rs62060791,rs2957321,rs36039990,rs78681971,rs199444,rs112950348,rs111751251,rs75412750,rs169201,rs77266933,rs4479290,rs55736025,rs878918,rs2243967,rs56130708,rs2696439,rs2732702,rs2942185,rs1881195,rs199513,rs55709241,rs2532262,rs2532279,rs17653193,rs3912061,rs2696582,rs35262538,rs876944,rs36076725,rs62055935,rs56363731,rs1815,rs62074563,rs75183956,rs62074564,rs56323408,rs16969853,rs62060856,rs12150127,rs112197756,rs111952388,rs74825921,rs112572874,rs740707,rs9908639,rs12185243,rs62063172,rs6503450,rs62063164,rs17572361,rs62063669,rs62055938,rs17660907,rs62061821,rs58810165,rs199528,rs2668629,rs76307183,rs111735741,rs62057114,rs55979424,rs75839508,rs111739681,rs2696660,rs111413387,rs62060797,rs62057064,rs155755,rs77017444,rs4792830,rs62062290,rs56371647,rs7221390,rs17652502,rs1107820,rs2696495,rs2696451,rs2696593,rs2463525,rs8079215,rs62062268,rs113138968,rs11656151,rs77527347,rs2532300,rs62062275,rs111853996,rs2732704,rs62061854,rs111854089,rs2668717,rs199533,rs79730878,rs62062794,rs111324579,rs62057097,rs62062781,rs2668719,rs17651093,rs739645,rs77290642,rs70602,rs62063683,rs139077859,rs9303525,rs2942172,rs41384744,rs55893711,rs113564729,rs2696429,rs2942177,rs2696500,rs62062279,rs2950704,rs12150530,rs199491,rs3785885,rs117995241,rs62061790,rs62061803,rs17574040,rs2696432,rs2471737,rs62073257,rs62060796,rs2732631,rs62062284,rs17573907,rs62062785,rs199529,rs2532345,rs2907478,rs74846646,rs12150551,rs2696530,rs62062777,rs2696578,rs111920741,rs2696662,rs17575850,rs62062800,rs62060916,rs17663792,rs17651285,rs62063293,rs62060802,rs919462,rs62060839,rs7209922,rs733969,rs62060852,rs56157000,rs17662115,rs62064664,rs2696604,rs113955100,rs78929339,rs17572467,rs62063800,rs2532344,rs62057066,rs62063666,rs17576842,rs148639599,rs111372048,rs17689378,rs62061799,rs199461,rs35076622,rs76521502,rs1881193,rs62055942,rs142438532,rs933317,rs62063850,rs62063686,rs8070420,rs17574796,rs113518470,rs17660488,rs2696705,rs2668711,rs2532328,rs2696607,rs2316764,rs12150570,rs76830096,rs62062288,rs117646503,rs62062796,rs76723223,rs2532231,rs111913701,rs62057070,rs62061815,rs183211,rs8065825,rs62073062,rs79501144,rs62064672,rs62061817,rs62062787,rs62061816,rs62063680,rs62057103,rs79301522,rs2532335,rs79923708,rs79772780,rs62073097,rs374952396,rs6503454,rs2950705,rs2532270,rs151340295,rs75975083,rs2532417,rs2696703,rs56357543,rs62073112,rs62063676,rs62062799,rs62073157,rs2696630,rs111976319,rs56099546,rs2696516,rs2532330,rs2696576,rs2942163,rs76934998,rs1918789,rs113909426,rs74450848,rs28364023,rs2696580,rs2696690,rs7220988,rs2732581,rs12150515,rs62063796,rs110402,rs2732716,rs9910284,rs113395365,rs6503456,rs111652694,rs34579536,rs113134013,rs1816,rs62062267,rs1981998,rs62057111,rs2262140,rs62062805,rs17653998,rs17574824,rs2732687,rs1918798,rs62063687,rs2664006,rs2668694,rs17651213,rs1029464,rs79447161,rs28416808,rs79475968,rs76885724,rs62060767,rs2732670,rs2696692,rs80184151,rs10514897,rs2532304,rs2316953,rs7207582,rs11650531,rs62057110	69.1297
Hippocampus (Right)	13746	18	rs12958036	67363788	A	G	17593	0.0118966	0.00275554	4.31735	4.80158	rs3923754,rs72965520,rs4891770,rs8088555,rs10871651,rs7239760,rs7241901,rs4399633,rs144159531,rs12957803,rs7242614,rs11875338,rs59669255,rs145522416,rs72965505,rs10871652,rs9947481	96.421
Hippocampus (Right)	2655	20	rs62217805	22158996	G	A	19393	0.17184	0.0377255	4.55502	5.28082	rs1090265,rs804527,rs62202801,rs804529,rs6106481,rs10485630,rs804534,rs191836,rs709006,rs708998,rs708997,rs28657921,rs62202800,rs804525,rs804522,rs2295099,rs7266764,rs4815102,rs6113607,rs804614,rs804618,rs804683,rs1337907,rs709007,rs804536,rs804612,rs804610,rs200358,rs62202802,rs708994,rs804532,rs56335540,rs804688,rs200369,rs113412094,rs804535,rs804530,rs144048279,rs8114448,rs200361,rs6137582,rs708995,rs6113585,rs6113570,rs59836638,rs1569781,rs804521,rs62202815,rs804523,rs12625315,rs6047978,rs6047982,rs4815098,rs1415801,rs1090293,rs742655,rs1415802,rs6113608,rs6113592,rs183890,rs112180281,rs804566,rs1337906,rs804616,rs6113583,rs709005,rs708999,rs1090292,rs17740561,rs200363,rs804615,rs12625314,rs804537,rs6113604,rs804538,rs6106493,rs4815099,rs804617,rs150902188	48.4121

### Sheet: Table S7
Table S7: Heritability analysis for the hippocampus and white matter tracts. The heritabiliy was estimated using Hapmap3 SNPs. Standard deviation: standard deviation of all estimates across voxels. Mean standard error: average of standard error estimate of all voxels.
ROI	Mean	Median	Min	Max	Standard deviation	Mean standard error
ACR	0.2417	0.2487	0.0422	0.3994	0.0188	0.0366
ALIC	0.1917	0.1774	0.0574	0.3898	0.0187	0.0417
BCC	0.2057	0.2061	0.0717	0.3068	0.0187	0.0396
CGC	0.2372	0.2418	0.035	0.3244	0.0188	0.0378
CGH	0.2108	0.2182	0.0768	0.3034	0.0187	0.0405
CST	0.1265	0.1267	0.0157	0.2516	0.0185	0.0502
EC	0.243	0.2438	0.0668	0.4069	0.0188	0.0382
FXST	0.2281	0.2235	0.1402	0.3296	0.0188	0.0377
FX	0.2242	0.2248	0.1154	0.2977	0.0187	0.0353
GCC	0.2522	0.2524	0.078	0.3484	0.0188	0.0358
IFO	0.3022	0.3112	0.1981	0.387	0.0189	0.0358
PCR	0.2293	0.2319	0.0438	0.3859	0.0188	0.037
PLIC	0.2984	0.3018	0.1609	0.3722	0.0189	0.0328
PTR	0.2156	0.2145	0.0321	0.3451	0.0187	0.0382
RLIC	0.2476	0.2497	0.0635	0.387	0.0188	0.0482
SCC	0.2351	0.2337	0.0683	0.3544	0.0188	0.0367
SCR	0.2781	0.2958	0.0952	0.3945	0.0189	0.0337
SFO	0.1741	0.1739	0.1146	0.2296	0.0186	0.0409
SLF	0.2363	0.2307	0.0774	0.3946	0.0188	0.0364
SS	0.2396	0.246	0.0662	0.3403	0.0188	0.0357
UNC	0.2566	0.2611	0.1331	0.3413	0.0188	0.0349
Hippocampus (Left)	0.1866	0.1796	0.0598	0.3139	0.0194	0.0415
Hippocampus (Right)	0.1738	0.1715	0.0763	0.2718	0.0193	0.0436

### Sheet: Table S8
Table S8: Genetic correlation analysis within the hippocampus and white matter tracts. The genetic correlation was estimated using Hapmap3 SNPs. Standard deviation: standard deviation of all genetic correlation estimates across voxels. Mean standard error: average of standard error estimate of all voxels.
ROI	Mean	Median	Min	Standard deviation	Mean standard error
ACR	0.42383	0.41282	-0.43114	0.23325	0.05375
ALIC	0.50208	0.49403	-0.2461	0.23318	0.070938
BCC	0.48899	0.48194	-0.46898	0.22314	0.059115
CGC	0.63785	0.64067	0.016731	0.18584	0.048355
CGH	0.6022	0.56868	-0.14558	0.23943	0.054711
CST	0.34783	0.32925	-0.59561	0.31602	0.10285
EC	0.31514	0.27366	-0.46041	0.21267	0.054951
FX	0.67296	0.7459	-0.18262	0.27467	0.035012
FXST	0.50567	0.48983	-0.26834	0.24192	0.049304
GCC	0.62852	0.6247	-0.081985	0.17206	0.039924
IFO	0.65613	0.69704	0.068935	0.22899	0.030477
PCR	0.34722	0.31693	-0.38652	0.27489	0.055948
PLIC	0.56576	0.55902	-0.088772	0.19211	0.034616
PTR	0.44952	0.45752	-0.58527	0.24082	0.058461
RLIC	0.47932	0.4524	-0.20827	0.20996	0.047352
SCC	0.36167	0.35767	-0.61318	0.29095	0.05228
SCR	0.44696	0.45677	-0.58711	0.25344	0.042665
SFO	0.62424	0.64394	-0.029324	0.21684	0.063158
SLF	0.40622	0.3872	-0.28289	0.17767	0.056908
SS	0.5092	0.49937	-0.079165	0.21244	0.050668
UNC	0.7058	0.7244	0.04535	0.18506	0.032908
Hippocampus (Left)	0.25132	0.28007	-0.92212	0.37318	0.067104
Hippocampus (Right)	0.2261	0.27477	-0.93252	0.42476	0.069198

### Sheet: Table S9
Table S9: Summary statistics of brain-related phenotypes used in the study.
Phenotype	Sample size	Cases	Controls	Proportion	Prevalence	Sample overlap	Link	Reference
Schizophrenia	161405	67390	94015	0.417521	0.0032	no, PGC cohort	https://figshare.com/articles/dataset/scz2022/19426775?file=34517828	Trubetskoy, V., Pardiñas, A. F., Qi, T., Panagiotaropoulou, G., Awasthi, S., Bigdeli, T. B., ... & Lazzeroni, L. C. (2022). Mapping genomic loci implicates genes and synaptic biology in schizophrenia. Nature, 604(7906), 502-508.
Alzheimer's disease	1126563	90338	1036225	0.080189	0.05	yes	https://ctg.cncr.nl/documents/p1651/PGCALZ2sumstatsExcluding23andMe.txt.gz	Wightman, D. P., Jansen, I. E., Savage, J. E., Shadrin, A. A., Bahrami, S., Holland, D., ... & Posthuma, D. (2021). A genome-wide association study with 1,126,563 individuals identifies new risk loci for Alzheimer’s disease. Nature genetics, 53(9), 1276-1282.
Insomnia	386988	109548	277440	0.283079	0.3	yes	https://ctg.cncr.nl/documents/p1651/insomnia_ukb2b_EUR_sumstats_20190311_with_chrX_mac_100.txt.gz	Watanabe, K., Jansen, P. R., Savage, J. E., Nandakumar, P., Wang, X., Hinds, D. A., ... & Posthuma, D. (2022). Genome-wide meta-analysis of insomnia prioritizes genes associated with metabolic and psychiatric pathways. Nature genetics, 54(8), 1125-1132.
Educational attainment	766345					yes	https://thessgac.com/papers/3	Lee, J. J., Wedow, R., Okbay, A., Kong, E., Maghzian, O., Zacher, M., ... & Cesarini, D. (2018). Gene discovery and polygenic prediction from a genome-wide association study of educational attainment in 1.1 million individuals. Nature genetics, 50(8), 1112-1121.
Cogitive performance	257828					yes	https://thessgac.com/papers/3	Lee, J. J., Wedow, R., Okbay, A., Kong, E., Maghzian, O., Zacher, M., ... & Cesarini, D. (2018). Gene discovery and polygenic prediction from a genome-wide association study of educational attainment in 1.1 million individuals. Nature genetics, 50(8), 1112-1121.
Autism spectrum disorder	46350	18381	27969	0.39657	0.012	no, Danish people	https://pgc.unc.edu/for-researchers/download-results/	Grove, J., Ripke, S., Als, T. D., Mattheisen, M., Walters, R. K., Won, H., ... & Børglum, A. D. (2019). Identification of common genetic risk variants for autism spectrum disorder. Nature genetics, 51(3), 431-444.
Bipolar disorder	413466	41917	371549	0.10138	0.02	no, excluded UKB	https://pgc.unc.edu/for-researchers/download-results/	Mullins, N., Forstner, A. J., O’Connell, K. S., Coombes, B., Coleman, J. R., Qiao, Z., ... & Potash, J. B. (2021). Genome-wide association study of more than 40,000 bipolar disorder cases provides new insights into the underlying biology. Nature genetics, 53(6), 817-829.
Major depressive disorder	480359	135458	344901	0.281993	0.15	no, excluded UKB	https://pgc.unc.edu/for-researchers/download-results/	Wray, N. R., Ripke, S., Mattheisen, M., Trzaskowski, M., Byrne, E. M., Abdellaoui, A., ... & Viktorin, A. (2018). Genome-wide association analyses identify 44 risk variants and refine the genetic architecture of major depression. Nature genetics, 50(5), 668-681.
Attention Deficit Hyperactivity Disorder	225534	38691	186843	0.171553	0.05	yes	https://pgc.unc.edu/for-researchers/download-results/	Demontis, D., Walters, G. B., Athanasiadis, G., Walters, R., Therrien, K., Nielsen, T. T., ... & Børglum, A. D. (2023). Genome-wide analyses of ADHD identify 27 risk loci, refine the genetic architecture and implicate several cognitive domains. Nature genetics, 55(2), 198-208.
Intelligence	269867					yes	https://ctg.cncr.nl/documents/p1651/SavageJansen_IntMeta_sumstats.zip	Savage, J. E., Jansen, P. R., Stringer, S., Watanabe, K., Bryois, J., De Leeuw, C. A., ... & Posthuma, D. (2018). Genome-wide association meta-analysis in 269,867 individuals identifies new genetic and functional links to intelligence. Nature genetics, 50(7), 912-919.
Neuroticism	390278					yes	https://ctg.cncr.nl/documents/p1651/sumstats_neuroticism_ctg_format.txt.gz	Nagel, M., Jansen, P. R., Stringer, S., Watanabe, K., De Leeuw, C. A., Bryois, J., ... & Posthuma, D. (2018). Meta-analysis of genome-wide association studies for neuroticism in 449,484 individuals identifies novel genetic loci and pathways. Nature genetics, 50(7), 920-927.
Depression	381455					yes	https://ctg.cncr.nl/documents/p1651/sumstats_depression_ctg_format.txt.gz	Nagel, M., Jansen, P. R., Stringer, S., Watanabe, K., De Leeuw, C. A., Bryois, J., ... & Posthuma, D. (2018). Meta-analysis of genome-wide association studies for neuroticism in 449,484 individuals identifies novel genetic loci and pathways. Nature genetics, 50(7), 920-927.
Depressed affect subcluster	357957					yes	https://ctg.cncr.nl/documents/p1651/sumstats_depressed_affect_ctg_format.txt.gz	Nagel, M., Jansen, P. R., Stringer, S., Watanabe, K., De Leeuw, C. A., Bryois, J., ... & Posthuma, D. (2018). Meta-analysis of genome-wide association studies for neuroticism in 449,484 individuals identifies novel genetic loci and pathways. Nature genetics, 50(7), 920-927.
Worry subcluster	348219					yes	https://ctg.cncr.nl/documents/p1651/sumstats_worry_ctg_format.txt.gz	Nagel, M., Jansen, P. R., Stringer, S., Watanabe, K., De Leeuw, C. A., Bryois, J., ... & Posthuma, D. (2018). Meta-analysis of genome-wide association studies for neuroticism in 449,484 individuals identifies novel genetic loci and pathways. Nature genetics, 50(7), 920-927.

### Sheet: Table S10
Table S10: Cross-trait genetic correlation analysis between the hippocampus shape and 14 brain-related phenotypes. The genetic correlation was estimated using Hapmap3 SNPs. Global significant results (FDR < 0.05) are highlighted. Standard deviation: standard deviation of genetic correlation estimates aross all vertices. Mean standard error: average of standard error estimate of all vertices. Cauchy p-value: a p-value generated by meta-analyzing the p-value of each vertex using the Cauchy combination strategy (Liu et al. 2019).
ROI	Phenotype	Sample Overlap	Mean	Median	Min	Max	Standard deviation	Mean standard error	Cauchy p-value	FDR	logP
Hippocampus (Left)	Alzheimer's disease	Yes	-0.0315	-0.0433	-0.2207	0.1872	0.0765	0.0763	0.6005	0.98769	0.221487
Hippocampus (Left)	ADHD	Yes	0.0132	0.0101	-0.1522	0.2064	0.0709	0.0544	0.12526	0.827792	0.902188
Hippocampus (Left)	ASD	No	-0.0042	-0.0114	-0.1112	0.2347	0.0458	0.0503	0.9421	0.98769	0.025903
Hippocampus (Left)	Bipolar disorder	No	-0.0075	-0.0066	-0.0719	0.1105	0.0321	0.032	0.92021	0.98769	0.0361131
Hippocampus (Left)	Cognitive performance	Yes	-0.0402	-0.046	-0.1577	0.0938	0.0473	0.0464	0.14782	0.827792	0.830267
Hippocampus (Left)	Depressed affect	Yes	-0.0013	-0.0041	-0.135	0.1264	0.0334	0.0513	0.94032	0.98769	0.0267243
Hippocampus (Left)	Depression	Yes	0.0074	0.0053	-0.1155	0.1396	0.0543	0.0613	0.85744	0.98769	0.0667963
Hippocampus (Left)	Educational attainment	Yes	-0.0379	-0.044	-0.1683	0.2088	0.0517	0.038	0.0092825	0.25991	2.03234
Hippocampus (Left)	Insomnia	Yes	-0.0058	-0.0237	-0.1561	0.1756	0.0687	0.0613	0.61417	0.98769	0.211711
Hippocampus (Left)	Intelligence	Yes	-0.0286	-0.0321	-0.1579	0.1271	0.0544	0.0453	0.18751	0.875047	0.726976
Hippocampus (Left)	MDD	No	0.0072	0.0069	-0.084	0.2705	0.0363	0.0499	0.90752	0.98769	0.0421438
Hippocampus (Left)	Neuroticism	Yes	0.0121	0.0084	-0.114	0.1455	0.0427	0.0465	0.81571	0.98769	0.0884642
Hippocampus (Left)	Schizophrenia	No	-0.0139	-0.0148	-0.0612	0.0581	0.0228	0.0258	0.98446	0.98769	0.00680193
Hippocampus (Left)	Worry	Yes	0.0304	0.0297	-0.0651	0.1784	0.0486	0.0511	0.44767	0.98769	0.349042
Hippocampus (Right)	Alzheimer's disease	Yes	-0.0283	-0.0318	-0.1967	0.2403	0.0814	0.0781	0.6645	0.98769	0.177505
Hippocampus (Right)	ADHD	Yes	0.0304	0.0233	-0.1038	0.1999	0.0531	0.0549	0.89483	0.98769	0.0482595
Hippocampus (Right)	ASD	No	-0.0149	-0.0158	-0.1234	0.0737	0.0349	0.052	0.92795	0.98769	0.0324754
Hippocampus (Right)	Bipolar disorder	No	0.0056	0.0036	-0.0751	0.0944	0.0247	0.0329	0.98769	0.98769	0.00537934
Hippocampus (Right)	Cognitive performance	Yes	-0.0237	-0.0222	-0.1534	0.0991	0.042	0.0466	0.83627	0.98769	0.0776535
Hippocampus (Right)	Depressed affect	Yes	0.0256	0.0238	-0.1227	0.1948	0.0581	0.0504	0.14723	0.827792	0.832004
Hippocampus (Right)	Depression	Yes	0.0221	0.0158	-0.1215	0.1749	0.0571	0.0633	0.807	0.98769	0.0931265
Hippocampus (Right)	Educational attainment	Yes	-0.0335	-0.0324	-0.1255	0.0684	0.0413	0.0397	0.037059	0.518826	1.43111
Hippocampus (Right)	Insomnia	Yes	-0.0323	-0.0467	-0.1272	0.1426	0.0571	0.0595	0.39937	0.98769	0.398625
Hippocampus (Right)	Intelligence	Yes	-0.0112	-0.0082	-0.1171	0.0977	0.043	0.0439	0.82648	0.98769	0.0827677
Hippocampus (Right)	MDD	No	-0.0006	0.0007	-0.1128	0.1688	0.0509	0.0512	0.88297	0.98769	0.0540541
Hippocampus (Right)	Neuroticism	Yes	0.0359	0.035	-0.0867	0.1866	0.0471	0.047	0.83678	0.98769	0.0773887
Hippocampus (Right)	Schizophrenia	No	-0.0036	-0.0049	-0.0659	0.0914	0.0261	0.0265	0.85146	0.98769	0.0698357
Hippocampus (Right)	Worry	Yes	0.0379	0.0343	-0.0808	0.1762	0.0372	0.0521	0.88004	0.98769	0.0554976
Reference
Liu, Yaowu, and Jun Xie. "Cauchy combination test: a powerful test with analytic p-value calculation under arbitrary dependency structures." Journal of the American Statistical Association (2019).

### Sheet: Table S11
Table S11: Cross-trait genetic correlation analysis between FA of white matter tracts and 14 brain-related phenotypes. The genetic correlation was estimated using Hapmap3 SNPs. The full name of tracts can be found the Table S1. Global significant results (FDR < 0.05) are highlighted. Standard deviation: standard deviation of genetic correlation estimates aross all voxels. Mean standard error: average of standard error estimate of all voxels. Cauchy p-value: a p-value generated by meta-analyzing the p-value of each voxel using the Cauchy combination strategy (Liu et al. 2019). Replicated: if the significant signal replicates the results in Table S15 in Zhao et al. (2021).
ROI	Phenotype	Sample Overlap	Mean	Median	Min	Max	Standard deviation	Mean standard error	Cauchy p-value	FDR	logP	Replicated
GCC	Bipolar disorder	No	-0.0893	-0.0925	-0.1637	0.0014	0.0298	0.0261	3.2559e-08	9.5844e-06	7.48733	No
CGC	Bipolar disorder	No	-0.0825	-0.0822	-0.1862	-0.0225	0.0276	0.0267	6.9852e-08	1.02753e-05	7.15582	No
ALIC	Educational attainment	Yes	0.0821	0.082	-0.0695	0.2064	0.0466	0.0382	4.364e-07	4.2728e-05	6.36012	Yes
EC	Educational attainment	Yes	0.041	0.0345	-0.1045	0.1883	0.0545	0.0346	6.3545e-07	4.66725e-05	6.19692	Yes
ACR	Educational attainment	Yes	0.0437	0.0393	-0.1291	0.199	0.0607	0.0335	1.0291e-06	6.0564e-05	5.98754	Yes
PLIC	Educational attainment	Yes	0.0664	0.0696	-0.0297	0.1619	0.0442	0.0296	7.0545e-06	0.00034545	5.15153	Yes
RLIC	Educational attainment	Yes	0.0652	0.0678	-0.0426	0.1638	0.0465	0.0311	1.0959e-05	0.000402743	4.96023	Yes
BCC	Bipolar disorder	No	-0.0399	-0.0325	-0.1487	0.0466	0.0388	0.0292	1.0884e-05	0.000402743	4.96321	No
UNC	Bipolar disorder	No	-0.0749	-0.0814	-0.1104	-0.0187	0.0238	0.0259	6.2066e-05	0.0017003	4.20715	No
PCR	Bipolar disorder	No	-0.0334	-0.0369	-0.2171	0.0476	0.0429	0.0282	6.3444e-05	0.0017003	4.19761	No
SLF	Intelligence	Yes	0.0519	0.0508	-0.0613	0.144	0.0351	0.0379	6.9335e-05	0.0017003	4.15905	Yes
SFO	Schizophrenia	No	-0.0281	-0.0239	-0.1223	0.0209	0.034	0.0253	6.9426e-05	0.0017003	4.15848	No
PLIC	Schizophrenia	No	0.0058	0.0021	-0.1002	0.0884	0.0363	0.019	0.0001251	0.00277389	3.90274	No
SS	Educational attainment	Yes	0.0252	0.0289	-0.082	0.1431	0.0439	0.0327	0.00013209	0.00277389	3.87913	Yes
ACR	Schizophrenia	No	-0.0426	-0.043	-0.0967	0.0272	0.0225	0.0219	0.00018015	0.00348304	3.74437	No
GCC	Schizophrenia	No	-0.0571	-0.0589	-0.09	0.0144	0.0187	0.0209	0.00019911	0.00348304	3.70091	No
SS	Depression	Yes	-0.0953	-0.0892	-0.2544	0.0207	0.0464	0.0513	0.0002014	0.00348304	3.69594	No
SLF	Schizophrenia	No	-0.0349	-0.0331	-0.1015	0.0676	0.0247	0.0224	0.00024149	0.00394434	3.6171	Yes
SCR	Educational attainment	Yes	0.0616	0.0611	-0.0543	0.1461	0.0318	0.0308	0.00032694	0.00500947	3.48553	Yes
SLF	Cognitive performance	Yes	0.062	0.0622	-0.054	0.1489	0.034	0.0396	0.00034078	0.00500947	3.46753	Yes
SCR	Schizophrenia	No	-0.01	-0.0032	-0.103	0.0515	0.0319	0.02	0.00044084	0.00595136	3.35572	No
FXST	Educational attainment	Yes	0.0832	0.0864	-0.0463	0.1638	0.0371	0.0347	0.00044534	0.00595136	3.35131	Yes
FXST	Schizophrenia	No	-0.0482	-0.051	-0.0931	0.0356	0.0235	0.0222	0.00047637	0.00608925	3.32206	No
SFO	Bipolar disorder	No	-0.0481	-0.0416	-0.1359	0.0161	0.0321	0.0315	0.00058617	0.00718058	3.23198	No
FXST	Intelligence	Yes	0.0948	0.1051	-0.0774	0.1715	0.0427	0.0387	0.00065927	0.00775302	3.18094	Yes
FX	Schizophrenia	No	-0.0493	-0.0463	-0.085	0.0084	0.0206	0.0215	0.00077238	0.00873384	3.11217	No
GCC	Cognitive performance	Yes	0.0708	0.07	-0.0411	0.1838	0.0453	0.0386	0.00087317	0.00950785	3.0589	No
SCC	Schizophrenia	No	-0.0275	-0.0268	-0.105	0.059	0.0281	0.0221	0.00099283	0.0101876	3.00313	No
PTR	Schizophrenia	No	-0.0447	-0.0445	-0.1336	0.0177	0.0223	0.0233	0.0010049	0.0101876	2.99788	No
EC	Bipolar disorder	No	-0.0171	-0.0128	-0.1334	0.063	0.0327	0.0274	0.0010932	0.0107134	2.9613	No
FXST	Depression	Yes	-0.0702	-0.0685	-0.1907	0.0428	0.0471	0.0533	0.0012029	0.0114081	2.91977	Yes
ACR	Bipolar disorder	No	-0.0248	-0.0223	-0.1306	0.0642	0.0315	0.0272	0.0015649	0.0143775	2.80551	No
CGH	Schizophrenia	No	-0.0422	-0.0354	-0.0931	-0.0149	0.0203	0.0244	0.0017864	0.0159152	2.74802	No
PCR	Schizophrenia	No	-0.0207	-0.0218	-0.1628	0.0571	0.0402	0.0227	0.0020914	0.0180845	2.67956	No
FXST	Cognitive performance	Yes	0.0874	0.0961	-0.0933	0.154	0.0429	0.0396	0.0021819	0.018328	2.66117	Yes
GCC	Intelligence	Yes	0.0601	0.06	-0.0834	0.163	0.0393	0.0355	0.0026031	0.0210115	2.58451	No
UNC	Schizophrenia	No	-0.0399	-0.042	-0.0787	0.0053	0.019	0.0207	0.0026443	0.0210115	2.57769	No
SCC	Bipolar disorder	No	-0.0229	-0.0216	-0.1619	0.054	0.0358	0.0274	0.00272	0.0210442	2.56543	No
CGC	Schizophrenia	No	-0.0429	-0.0463	-0.1428	0.0273	0.0215	0.0214	0.0028984	0.0218495	2.53784	No
SS	Schizophrenia	No	-0.0421	-0.0417	-0.0983	0.0101	0.0199	0.0219	0.0031426	0.0230981	2.50271	No
EC	Cognitive performance	Yes	0.0437	0.0445	-0.1492	0.1644	0.0501	0.0392	0.0033926	0.0243274	2.46947	Yes
EC	MDD	No	-0.0202	-0.0192	-0.2278	0.1593	0.0556	0.0427	0.0035133	0.0245931	2.45428	No
EC	Intelligence	Yes	0.0378	0.0402	-0.1782	0.1577	0.05	0.0382	0.0037204	0.0254372	2.42941	Yes
RLIC	Schizophrenia	No	-0.0307	-0.0368	-0.0967	0.0631	0.0323	0.0215	0.0043073	0.0278378	2.36579	No
EC	Schizophrenia	No	-0.0203	-0.0176	-0.1068	0.0593	0.027	0.0221	0.0041662	0.028141	2.38026	No
CST	Educational attainment	Yes	0.0464	0.043	-0.08	0.1652	0.0477	0.046	0.0059953	0.0383178	2.22219	Yes
RLIC	Alzheimer's disease	Yes	0.1153	0.1277	-0.0556	0.2294	0.0695	0.0655	0.0063646	0.0398126	2.19623	No
ALIC	Cognitive performance	Yes	0.0544	0.0561	-0.0694	0.1573	0.0396	0.0427	0.0068662	0.0420555	2.16328	Yes
UNC	MDD	No	-0.0741	-0.0724	-0.1545	-0.0063	0.0379	0.0402	0.0073055	0.043833	2.13635	No
ALIC	Depression	Yes	-0.0729	-0.0731	-0.2395	0.1029	0.0564	0.0585	0.0077011	0.0452825	2.11345	Yes
SLF	Depression	Yes	-0.0671	-0.0687	-0.2151	0.1178	0.0565	0.0538	0.0083929	0.0483826	2.07609	No
PLIC	ADHD	Yes	-0.073	-0.0747	-0.135	0.0175	0.0333	0.0424	0.0090518	0.0511775	2.04327	#N/A
ACR	Cognitive performance	Yes	0.0472	0.046	-0.0348	0.1624	0.0329	0.0398	0.0093471	0.05185	2.02932	#N/A
CGH	Cognitive performance	Yes	0.096	0.0969	0.043	0.1412	0.0236	0.0426	0.0099388	0.0541112	2.00267	#N/A
PLIC	MDD	No	-0.0485	-0.0484	-0.1315	0.0408	0.0406	0.0369	0.011593	0.0619699	1.9358	#N/A
SCR	Alzheimer's disease	Yes	0.1383	0.1425	-0.0446	0.3124	0.0548	0.0696	0.012124	0.063651	1.91635	#N/A
GCC	Depression	Yes	-0.1018	-0.1019	-0.1906	-0.0016	0.0362	0.0517	0.012729	0.0645381	1.89521	#N/A
ALIC	Intelligence	Yes	0.0487	0.0567	-0.0894	0.1452	0.0412	0.0411	0.012732	0.0645381	1.8951	#N/A
PLIC	Intelligence	Yes	0.0466	0.0493	-0.0356	0.1165	0.0321	0.0319	0.014087	0.0701962	1.85118	#N/A
SFO	Educational attainment	Yes	0.0643	0.0793	-0.0402	0.1246	0.0396	0.0376	0.014511	0.0711039	1.8383	#N/A
ALIC	MDD	No	-0.0598	-0.0639	-0.1646	0.1266	0.0475	0.0495	0.014836	0.0715047	1.82868	#N/A
SLF	Neuroticism	Yes	-0.038	-0.0411	-0.1641	0.0598	0.0376	0.0421	0.016133	0.0765016	1.79228	#N/A
EC	Worry	Yes	-0.0473	-0.0594	-0.1492	0.1318	0.0596	0.0442	0.017331	0.080878	1.76118	#N/A
FX	ADHD	Yes	0.0501	0.0361	-0.0328	0.1454	0.057	0.0494	0.019071	0.0876074	1.71963	#N/A
EC	ADHD	Yes	-0.0109	-0.0126	-0.1513	0.2678	0.0642	0.048	0.019577	0.0885483	1.70825	#N/A
EC	Insomnia	Yes	-0.0456	-0.0527	-0.1849	0.1253	0.0623	0.0524	0.020293	0.0903961	1.69265	#N/A
PLIC	Alzheimer's disease	Yes	0.1208	0.1226	-0.0132	0.199	0.0395	0.065	0.021651	0.0949858	1.66452	#N/A
BCC	Schizophrenia	No	-0.031	-0.0328	-0.0955	0.0404	0.0223	0.0235	0.022568	0.0949858	1.64651	#N/A
ACR	Depression	Yes	-0.0637	-0.0677	-0.2116	0.1095	0.0473	0.0514	0.022938	0.0949858	1.63944	#N/A
EC	Neuroticism	Yes	-0.0426	-0.0521	-0.1382	0.1184	0.051	0.0414	0.023008	0.0949858	1.63812	#N/A
GCC	ASD	No	-0.0403	-0.0341	-0.1388	0.0918	0.0463	0.0412	0.023221	0.0949858	1.63412	#N/A
SCR	ADHD	Yes	-0.0554	-0.0585	-0.1378	0.0716	0.042	0.0442	0.023442	0.0949858	1.63001	#N/A
SLF	Educational attainment	Yes	0.0357	0.0364	-0.0829	0.1265	0.0363	0.0333	0.02372	0.0949858	1.62489	#N/A
ALIC	Schizophrenia	No	-0.0119	-0.0149	-0.085	0.0573	0.028	0.0256	0.023908	0.0949858	1.62146	#N/A
SLF	Depressed affect	Yes	-0.0383	-0.0381	-0.1512	0.0636	0.0375	0.0443	0.025476	0.0998659	1.59387	#N/A
CST	ADHD	Yes	-0.0539	-0.054	-0.1908	0.1124	0.0564	0.0645	0.026524	0.102606	1.57636	#N/A
SLF	Bipolar disorder	No	-0.0251	-0.0261	-0.1097	0.0946	0.031	0.0279	0.028127	0.107394	1.55088	#N/A
ACR	Depressed affect	Yes	-0.0336	-0.0315	-0.1284	0.0628	0.0398	0.0428	0.029105	0.109703	1.53603	#N/A
IFO	Worry	Yes	-0.0766	-0.0781	-0.1404	-0.0066	0.0286	0.0414	0.029748	0.110708	1.52654	#N/A
PTR	Cognitive performance	Yes	0.0491	0.0495	-0.0825	0.1435	0.0359	0.0404	0.031478	0.114802	1.50199	#N/A
EC	Depression	Yes	-0.0566	-0.0629	-0.2182	0.1106	0.0539	0.0531	0.031629	0.114802	1.49991	#N/A
SFO	Depressed affect	Yes	-0.0684	-0.0615	-0.1754	-0.0017	0.0342	0.0492	0.03238	0.116094	1.48972	#N/A
CGC	Depression	Yes	-0.0572	-0.0601	-0.1884	0.0869	0.0509	0.0535	0.032861	0.116399	1.48332	#N/A
GCC	MDD	No	-0.0493	-0.0578	-0.1404	0.1149	0.0465	0.0405	0.034038	0.119133	1.46804	#N/A
SFO	MDD	No	-0.0636	-0.0584	-0.1553	-0.008	0.0303	0.0488	0.035784	0.123771	1.44631	#N/A
UNC	Cognitive performance	Yes	0.0555	0.0567	-0.0379	0.121	0.0346	0.0388	0.03793	0.129668	1.42102	#N/A
ACR	Intelligence	Yes	0.0352	0.0332	-0.0732	0.1347	0.0335	0.0376	0.040069	0.135406	1.39719	#N/A
CGH	Educational attainment	Yes	0.0474	0.0386	-0.021	0.1683	0.039	0.0361	0.040997	0.13579	1.38725	#N/A
ACR	Neuroticism	Yes	-0.0407	-0.039	-0.1378	0.0733	0.0297	0.0403	0.042135	0.13579	1.37536	#N/A
PLIC	Cognitive performance	Yes	0.0441	0.0474	-0.0227	0.0999	0.0283	0.0329	0.042405	0.13579	1.37258	#N/A
FXST	Depressed affect	Yes	-0.0459	-0.0454	-0.1353	0.0418	0.038	0.0424	0.042519	0.13579	1.37142	#N/A
SS	Depressed affect	Yes	-0.046	-0.0419	-0.1453	0.0363	0.0372	0.0431	0.042552	0.13579	1.37108	#N/A
FXST	ADHD	Yes	-0.0689	-0.0717	-0.1513	0.0602	0.039	0.0498	0.042954	0.13579	1.367	#N/A
CST	Intelligence	Yes	0.0474	0.0475	-0.1024	0.2062	0.0454	0.049	0.044393	0.138846	1.35269	#N/A
RLIC	ADHD	Yes	-0.058	-0.0613	-0.1545	0.0543	0.0415	0.0483	0.046623	0.142814	1.3314	#N/A
SCC	Depression	Yes	-0.0347	-0.0252	-0.2058	0.1835	0.0576	0.0537	0.046633	0.142814	1.33131	#N/A
PCR	Cognitive performance	Yes	0.0429	0.0367	-0.0548	0.1731	0.0425	0.0397	0.048168	0.145994	1.31724	#N/A
SCR	MDD	No	-0.0483	-0.0485	-0.1323	0.0579	0.0327	0.0388	0.050211	0.150633	1.2992	#N/A
GCC	Neuroticism	Yes	-0.0631	-0.0698	-0.1255	0.0206	0.027	0.0398	0.051742	0.15341	1.28616	#N/A
SLF	Insomnia	Yes	-0.0208	-0.0113	-0.2304	0.1165	0.0578	0.0523	0.052305	0.15341	1.28146	#N/A
ACR	Alzheimer's disease	Yes	0.0786	0.0797	-0.1118	0.2828	0.0627	0.0658	0.052702	0.15341	1.27817	#N/A
SCC	Alzheimer's disease	Yes	0.078	0.0757	-0.0774	0.2073	0.0505	0.0665	0.055683	0.159263	1.25428	#N/A
FX	Educational attainment	Yes	-0.0188	-0.0257	-0.0884	0.0609	0.0452	0.0324	0.056312	0.159263	1.2494	#N/A
CGH	Alzheimer's disease	Yes	0.0616	0.0635	-0.0833	0.1683	0.0761	0.0683	0.056338	0.159263	1.2492	#N/A
CGC	MDD	No	-0.0378	-0.0311	-0.1452	0.1089	0.0412	0.0414	0.057657	0.16144	1.23915	#N/A
RLIC	Intelligence	Yes	0.0435	0.0487	-0.0749	0.1386	0.0343	0.0361	0.062736	0.172688	1.20248	#N/A
IFO	Depression	Yes	-0.0478	-0.0435	-0.1311	0.0096	0.033	0.0481	0.062849	0.172688	1.2017	#N/A
FX	Alzheimer's disease	Yes	-0.0974	-0.1052	-0.1645	0.0433	0.0488	0.0679	0.065436	0.178131	1.18418	#N/A
RLIC	Cognitive performance	Yes	0.0494	0.0581	-0.0682	0.1273	0.0361	0.0376	0.066203	0.178566	1.17912	#N/A
CGC	Worry	Yes	-0.0509	-0.0542	-0.1733	0.0844	0.0401	0.0444	0.067221	0.179663	1.1725	#N/A
EC	ASD	No	0.0279	0.0277	-0.1719	0.1376	0.0427	0.0433	0.070735	0.186021	1.15037	#N/A
PLIC	Depressed affect	Yes	-0.0505	-0.0538	-0.1303	0.0093	0.0301	0.039	0.072369	0.186021	1.14045	#N/A
ALIC	Insomnia	Yes	-0.0563	-0.0611	-0.177	0.0998	0.0483	0.0595	0.072789	0.186021	1.13793	#N/A
PCR	Alzheimer's disease	Yes	0.09	0.0891	-0.038	0.2074	0.051	0.0695	0.07312	0.186021	1.13596	#N/A
SS	Insomnia	Yes	-0.0551	-0.05	-0.1869	0.0364	0.0429	0.0522	0.073164	0.186021	1.1357	#N/A
ACR	Insomnia	Yes	-0.054	-0.0573	-0.1862	0.1075	0.0489	0.0533	0.073396	0.186021	1.13433	#N/A
PTR	Bipolar disorder	No	-0.0281	-0.0284	-0.129	0.0624	0.0265	0.0289	0.075746	0.190336	1.12064	#N/A
GCC	Depressed affect	Yes	-0.0541	-0.0583	-0.1347	0.0521	0.0313	0.0405	0.076927	0.191666	1.11392	#N/A
SFO	Insomnia	Yes	-0.0639	-0.0563	-0.1835	0.0371	0.0519	0.0594	0.078642	0.194292	1.10435	#N/A
UNC	Depression	Yes	-0.0773	-0.0824	-0.1186	0.015	0.0286	0.0532	0.08148	0.198241	1.08895	#N/A
SFO	Intelligence	Yes	0.0505	0.0543	-0.0307	0.1068	0.0295	0.0427	0.081589	0.198241	1.08837	#N/A
PTR	Educational attainment	Yes	0.0248	0.0265	-0.117	0.1093	0.0369	0.035	0.083077	0.200202	1.08052	#N/A
ALIC	Bipolar disorder	No	-0.0317	-0.0295	-0.1277	0.0551	0.0318	0.032	0.084255	0.20139	1.0744	#N/A
RLIC	Depression	Yes	-0.0645	-0.0684	-0.1699	0.0392	0.0388	0.0527	0.08598	0.203856	1.0656	#N/A
PTR	MDD	No	-0.0489	-0.0481	-0.1898	0.1429	0.0396	0.045	0.094145	0.218544	1.0262	#N/A
SFO	Neuroticism	Yes	-0.0483	-0.0448	-0.1414	0.0248	0.0352	0.0456	0.094213	0.218544	1.02589	#N/A
SS	Cognitive performance	Yes	0.0261	0.0247	-0.0952	0.1162	0.0413	0.0374	0.094405	0.218544	1.02501	#N/A
SFO	Cognitive performance	Yes	0.038	0.0372	-0.056	0.1107	0.0331	0.0435	0.098574	0.226412	1.00624	#N/A
GCC	Worry	Yes	-0.0595	-0.0657	-0.1053	0.0318	0.0286	0.0433	0.10716	0.244225	0.969967	#N/A
PLIC	Bipolar disorder	No	0.0085	0.01	-0.0681	0.0629	0.0297	0.0238	0.10879	0.246033	0.963411	#N/A
EC	Depressed affect	Yes	-0.0247	-0.0343	-0.1221	0.1424	0.0518	0.0443	0.11354	0.25402	0.944851	#N/A
CGH	Intelligence	Yes	0.0567	0.0532	0.0129	0.0833	0.0148	0.0416	0.11405	0.25402	0.942905	#N/A
CGH	Worry	Yes	-0.0537	-0.036	-0.1668	-0.0036	0.045	0.0472	0.11645	0.257416	0.933861	#N/A
PTR	Depressed affect	Yes	-0.0504	-0.0514	-0.1484	0.08	0.0321	0.0457	0.12038	0.264117	0.919446	#N/A
IFO	Intelligence	Yes	0.0005	0.018	-0.076	0.0667	0.0454	0.0333	0.12695	0.272823	0.896367	#N/A
ACR	Worry	Yes	-0.0381	-0.04	-0.1334	0.0905	0.0316	0.0431	0.12698	0.272823	0.896265	#N/A
FX	Cognitive performance	Yes	0.0038	0.0063	-0.0849	0.1102	0.0529	0.0387	0.12793	0.272823	0.893028	#N/A
UNC	Depressed affect	Yes	-0.0514	-0.0488	-0.1093	0.009	0.0199	0.043	0.12806	0.272823	0.892587	#N/A
UNC	Alzheimer's disease	Yes	0.0885	0.083	0.0326	0.1452	0.0293	0.0659	0.12981	0.274562	0.886692	#N/A
SS	ASD	No	0.0009	-0.005	-0.0915	0.151	0.0497	0.0429	0.1309	0.27489	0.88306	#N/A
PCR	MDD	No	-0.0349	-0.0346	-0.1599	0.1637	0.042	0.0438	0.14221	0.29583	0.84707	#N/A
SCR	Bipolar disorder	No	-0.017	-0.0149	-0.1024	0.045	0.0254	0.025	0.14328	0.29583	0.843814	#N/A
SFO	ADHD	Yes	-0.0573	-0.0572	-0.1325	0.0222	0.0315	0.0524	0.14389	0.29583	0.841969	#N/A
ALIC	Alzheimer's disease	Yes	0.0393	0.0433	-0.2144	0.2822	0.0928	0.0752	0.15123	0.30576	0.820362	#N/A
EC	Alzheimer's disease	Yes	0.0609	0.0632	-0.1095	0.2362	0.0689	0.0683	0.1516	0.30576	0.819301	#N/A
CGC	Neuroticism	Yes	-0.0432	-0.0444	-0.1413	0.0637	0.0327	0.0403	0.15309	0.30576	0.815053	#N/A
PCR	Depression	Yes	-0.0474	-0.0471	-0.2034	0.0745	0.0525	0.0551	0.1535	0.30576	0.813892	#N/A
CGC	ADHD	Yes	0.0146	0.019	-0.1846	0.1287	0.0433	0.0466	0.15392	0.30576	0.812705	#N/A
FX	Depression	Yes	-0.0766	-0.0901	-0.1596	0.0436	0.0548	0.0543	0.15708	0.309943	0.803879	#N/A
PTR	Intelligence	Yes	0.0332	0.0373	-0.074	0.1154	0.0362	0.0397	0.16616	0.325674	0.779474	#N/A
UNC	Intelligence	Yes	0.0377	0.0366	-0.0362	0.1078	0.0335	0.0376	0.17071	0.332376	0.767741	#N/A
PCR	Intelligence	Yes	0.0333	0.029	-0.0651	0.1376	0.0396	0.0389	0.17477	0.338042	0.757533	#N/A
PTR	Depression	Yes	-0.0582	-0.0618	-0.2087	0.1004	0.0395	0.0538	0.17671	0.33956	0.752739	#N/A
SLF	Alzheimer's disease	Yes	0.0774	0.0722	-0.0614	0.2356	0.0526	0.0671	0.17806	0.339933	0.749434	#N/A
UNC	Neuroticism	Yes	-0.0457	-0.0486	-0.0849	-0.0118	0.019	0.0406	0.18127	0.341452	0.741674	#N/A
FX	Bipolar disorder	No	-0.0205	-0.0232	-0.0639	0.0514	0.0278	0.0269	0.18189	0.341452	0.740191	#N/A
GCC	Alzheimer's disease	Yes	0.0575	0.0635	-0.1156	0.1822	0.0575	0.0625	0.18234	0.341452	0.739118	#N/A
FX	Worry	Yes	-0.0476	-0.0499	-0.1128	0.0346	0.0379	0.0439	0.19014	0.353805	0.720927	#N/A
CGC	Intelligence	Yes	-0.0089	-0.0128	-0.0968	0.1777	0.0424	0.0365	0.19351	0.357811	0.713297	#N/A
SS	ADHD	Yes	-0.0198	-0.0227	-0.164	0.1175	0.0468	0.0481	0.20578	0.378121	0.686597	#N/A
IFO	Cognitive performance	Yes	-0.0117	-0.0087	-0.0845	0.0774	0.042	0.0355	0.21412	0.391002	0.669343	#N/A
CST	Cognitive performance	Yes	0.0346	0.0363	-0.1096	0.1723	0.0484	0.0509	0.2207	0.399209	0.656198	#N/A
SCC	Neuroticism	Yes	-0.0331	-0.0315	-0.1777	0.1163	0.0318	0.0412	0.22133	0.399209	0.65496	#N/A
SFO	Depression	Yes	-0.0565	-0.0568	-0.1448	0.0592	0.0418	0.0604	0.2365	0.42397	0.626169	#N/A
SLF	Worry	Yes	-0.0179	-0.0207	-0.188	0.0943	0.04	0.0452	0.24827	0.440278	0.605076	#N/A
BCC	Alzheimer's disease	Yes	0.0661	0.0617	-0.1768	0.2204	0.0654	0.0677	0.2492	0.440278	0.603452	#N/A
SCR	Cognitive performance	Yes	0.0296	0.0309	-0.0346	0.1119	0.024	0.035	0.25009	0.440278	0.601904	#N/A
ALIC	ADHD	Yes	-0.0373	-0.0432	-0.1832	0.1276	0.0531	0.0538	0.25336	0.44338	0.596262	#N/A
IFO	Neuroticism	Yes	-0.0349	-0.0327	-0.0899	0.0208	0.0251	0.0379	0.26193	0.455665	0.581815	#N/A
CGH	Neuroticism	Yes	-0.0447	-0.0362	-0.1548	0.01	0.0429	0.044	0.30326	0.524461	0.518185	#N/A
GCC	Insomnia	Yes	-0.0516	-0.0568	-0.1211	0.0756	0.0354	0.0517	0.31544	0.542335	0.501083	#N/A
RLIC	Neuroticism	Yes	-0.0383	-0.0383	-0.1453	0.0355	0.0296	0.0408	0.32155	0.546705	0.492751	#N/A
IFO	Alzheimer's disease	Yes	0.0735	0.0717	0.0012	0.1264	0.0334	0.0676	0.32199	0.546705	0.492158	#N/A
PTR	Alzheimer's disease	Yes	0.057	0.0596	-0.1906	0.2417	0.0584	0.067	0.32356	0.546705	0.490045	#N/A
ACR	MDD	No	-0.0259	-0.0299	-0.1537	0.1145	0.0403	0.0423	0.348	0.58464	0.458421	#N/A
UNC	Educational attainment	Yes	0.0114	0.0072	-0.0634	0.0849	0.0344	0.0317	0.35737	0.59697	0.446882	#N/A
SS	Neuroticism	Yes	-0.0327	-0.0297	-0.1515	0.0604	0.0331	0.0405	0.36496	0.606205	0.437755	#N/A
CGC	Alzheimer's disease	Yes	0.0543	0.05	-0.1416	0.1789	0.0487	0.0629	0.3739	0.617565	0.427245	#N/A
CST	Depressed affect	Yes	-0.0369	-0.0391	-0.1663	0.1294	0.054	0.0604	0.37913	0.622705	0.421212	#N/A
SS	Bipolar disorder	No	-0.0241	-0.0235	-0.0827	0.0137	0.018	0.0273	0.38316	0.625828	0.41662	#N/A
SCR	Worry	Yes	-0.0273	-0.0275	-0.1062	0.0923	0.0279	0.0396	0.3997	0.649236	0.398266	#N/A
SCC	Educational attainment	Yes	0.0163	0.016	-0.0971	0.1409	0.0338	0.0335	0.41934	0.677395	0.377434	#N/A
FXST	Neuroticism	Yes	-0.0274	-0.0271	-0.1077	0.0585	0.0338	0.0399	0.44611	0.716701	0.350558	#N/A
SLF	MDD	No	-0.0317	-0.0334	-0.135	0.0682	0.0329	0.0433	0.4548	0.726691	0.34218	#N/A
IFO	Bipolar disorder	No	0.0074	0.0046	-0.0306	0.0651	0.0246	0.0244	0.47158	0.74943	0.326445	#N/A
IFO	ASD	No	0.0389	0.0353	-0.0077	0.0847	0.0205	0.0385	0.49295	0.779179	0.307197	#N/A
CGC	Educational attainment	Yes	-0.0014	0.0004	-0.1114	0.1293	0.0326	0.0341	0.49936	0.78509	0.301586	#N/A
RLIC	MDD	No	-0.0438	-0.0406	-0.1419	0.0233	0.0329	0.0416	0.5193	0.80165	0.284582	#N/A
IFO	Schizophrenia	No	0.0093	0.0118	-0.03	0.0339	0.0164	0.0195	0.51545	0.80165	0.287813	#N/A
BCC	Depression	Yes	-0.0453	-0.0484	-0.1532	0.1309	0.0387	0.0559	0.52015	0.80165	0.283871	#N/A
PTR	Insomnia	Yes	-0.0425	-0.0412	-0.1758	0.1156	0.0398	0.0543	0.5208	0.80165	0.283329	#N/A
GCC	Educational attainment	Yes	0.0232	0.024	-0.0887	0.1	0.0356	0.0325	0.52574	0.805039	0.279229	#N/A
IFO	Insomnia	Yes	-0.0445	-0.047	-0.0757	0.0035	0.0184	0.0479	0.53919	0.821357	0.268258	#N/A
RLIC	Depressed affect	Yes	-0.0262	-0.0298	-0.238	0.0821	0.038	0.0444	0.5555	0.830656	0.255316	#N/A
CGH	Insomnia	Yes	-0.0226	-0.0304	-0.0744	0.1163	0.0405	0.0554	0.54812	0.837523	0.261124	#N/A
SCC	Depressed affect	Yes	-0.0224	-0.0235	-0.1863	0.1163	0.0382	0.0434	0.56941	0.85063	0.244575	#N/A
SS	MDD	No	-0.0261	-0.0194	-0.1753	0.0456	0.0382	0.0424	0.56998	0.85063	0.24414	#N/A
RLIC	Bipolar disorder	No	-0.0068	-0.0083	-0.0862	0.1285	0.0263	0.0268	0.60624	0.893953	0.217355	#N/A
CGH	MDD	No	-0.0114	-0.0122	-0.0912	0.0572	0.0356	0.0469	0.60205	0.894813	0.220367	#N/A
PTR	ADHD	Yes	-0.0133	-0.0127	-0.1587	0.2586	0.0484	0.05	0.61017	0.894813	0.214549	#N/A
FXST	MDD	No	-0.0282	-0.0327	-0.0969	0.0611	0.0379	0.0428	0.61176	0.894813	0.213419	#N/A
FX	Neuroticism	Yes	-0.0455	-0.0438	-0.1146	0.0254	0.0398	0.0395	0.64343	0.936477	0.191499	#N/A
ACR	ASD	No	0.0257	0.0271	-0.0781	0.1908	0.0384	0.0429	0.65688	0.951343	0.182514	#N/A
FXST	Worry	Yes	-0.0011	-0.0045	-0.0863	0.1017	0.0414	0.0439	0.67001	0.965603	0.173919	#N/A
RLIC	Insomnia	Yes	-0.0084	-0.0145	-0.1108	0.1541	0.051	0.0516	0.93977	0.978575	0.0269784	#N/A
RLIC	Worry	Yes	-0.0321	-0.0345	-0.1197	0.0451	0.0233	0.0428	0.84026	0.984772	0.0755863	#N/A
RLIC	ASD	No	0.0031	0.0073	-0.0861	0.1326	0.0332	0.042	0.87093	0.988007	0.0600168	#N/A
IFO	Educational attainment	Yes	-0.0089	-0.0066	-0.0643	0.0387	0.0276	0.0328	0.68234	0.988007	0.165999	#N/A
FX	Insomnia	Yes	-0.0289	-0.0355	-0.0571	0.0281	0.0208	0.0534	0.69001	0.988007	0.161145	#N/A
SCC	Cognitive performance	Yes	0.0259	0.0258	-0.0871	0.1249	0.0352	0.0408	0.69684	0.988007	0.156867	#N/A
UNC	ADHD	Yes	-0.0347	-0.0376	-0.078	0.0597	0.0314	0.0442	0.71463	0.988007	0.145919	#N/A
PLIC	Insomnia	Yes	0.0072	0.0095	-0.1188	0.1232	0.0456	0.0458	0.71679	0.988007	0.144608	#N/A
PLIC	Neuroticism	Yes	-0.0218	-0.0236	-0.0791	0.0407	0.029	0.0357	0.71862	0.988007	0.143501	#N/A
FXST	Alzheimer's disease	Yes	0.0063	0.0061	-0.1318	0.231	0.0654	0.0658	0.71879	0.988007	0.143398	#N/A
FXST	Insomnia	Yes	-0.0125	-0.0187	-0.1562	0.0892	0.0444	0.0525	0.72337	0.988007	0.14064	#N/A
CGH	Depression	Yes	0.0107	0.0163	-0.1087	0.1788	0.0683	0.0609	0.7305	0.988007	0.13638	#N/A
SCR	ASD	No	0.0299	0.0289	-0.1	0.1327	0.0336	0.0393	0.74989	0.988007	0.125002	#N/A
CST	Bipolar disorder	No	0.003	0.0092	-0.0883	0.084	0.035	0.039	0.7527	0.988007	0.123378	#N/A
SFO	ASD	No	0.0302	0.0246	-0.0425	0.1099	0.0329	0.0491	0.75582	0.988007	0.121582	#N/A
SCC	Intelligence	Yes	0.0192	0.0167	-0.0885	0.1179	0.0292	0.0384	0.75745	0.988007	0.120646	#N/A
CGH	ASD	No	-0.0097	0.0035	-0.1262	0.0436	0.0447	0.0474	0.75777	0.988007	0.120463	#N/A
ACR	ADHD	Yes	-0.0034	0.0028	-0.158	0.1285	0.0495	0.0473	0.76446	0.988007	0.116645	#N/A
PLIC	Depression	Yes	-0.0419	-0.0347	-0.1494	0.0324	0.04	0.0477	0.765	0.988007	0.116339	#N/A
PTR	Neuroticism	Yes	-0.0251	-0.0267	-0.1221	0.0931	0.0308	0.0423	0.76726	0.988007	0.115057	#N/A
SS	Worry	Yes	-0.0176	-0.0168	-0.154	0.1155	0.036	0.044	0.77055	0.988007	0.113199	#N/A
PTR	ASD	No	-0.0238	-0.0267	-0.1409	0.0705	0.0394	0.0453	0.77811	0.988007	0.108959	#N/A
SCC	ADHD	Yes	-0.0152	-0.0108	-0.1454	0.097	0.0423	0.048	0.77814	0.988007	0.108942	#N/A
SCC	Worry	Yes	-0.0244	-0.0283	-0.2037	0.0992	0.0343	0.0443	0.79101	0.988007	0.101818	#N/A
UNC	Insomnia	Yes	-0.0449	-0.056	-0.0982	0.0591	0.0365	0.0524	0.79581	0.988007	0.0991906	#N/A
FXST	Bipolar disorder	No	-0.0224	-0.0237	-0.0633	0.0371	0.0164	0.0275	0.80219	0.988007	0.0957228	#N/A
BCC	MDD	No	-0.0149	-0.015	-0.1524	0.1096	0.0431	0.0454	0.80248	0.988007	0.0955658	#N/A
BCC	ASD	No	-0.0275	-0.026	-0.1616	0.0975	0.0353	0.046	0.80299	0.988007	0.0952899	#N/A
FXST	ASD	No	-0.0054	-0.0038	-0.109	0.0669	0.037	0.0435	0.80668	0.988007	0.0932987	#N/A
PCR	Depressed affect	Yes	-0.03	-0.0272	-0.1661	0.0791	0.0344	0.0447	0.81082	0.988007	0.0910755	#N/A
CST	Insomnia	Yes	-0.0468	-0.0477	-0.1634	0.1315	0.0459	0.0696	0.81415	0.988007	0.0892956	#N/A
SCC	MDD	No	0.003	0.005	-0.1321	0.1101	0.0358	0.0426	0.82235	0.988007	0.0849433	#N/A
SCR	Neuroticism	Yes	-0.0339	-0.0322	-0.1268	0.0591	0.0243	0.037	0.82353	0.988007	0.0843206	#N/A
PCR	Worry	Yes	0.0037	0.0059	-0.1368	0.1081	0.0353	0.0446	0.82584	0.988007	0.0831041	#N/A
SCR	Depression	Yes	-0.0157	-0.0069	-0.1717	0.0893	0.043	0.0488	0.83147	0.988007	0.0801534	#N/A
SFO	Worry	Yes	-0.0157	-0.0099	-0.0925	0.0666	0.037	0.0486	0.83227	0.988007	0.0797358	#N/A
ALIC	Depressed affect	Yes	-0.028	-0.0316	-0.1793	0.1207	0.0473	0.0488	0.8349	0.988007	0.0783655	#N/A
CGC	ASD	No	0.0135	0.013	-0.0785	0.0765	0.0299	0.0419	0.83916	0.988007	0.0761552	#N/A
CST	Schizophrenia	No	0.0034	0.0027	-0.0907	0.0874	0.0321	0.0316	0.83938	0.988007	0.0760414	#N/A
FX	Depressed affect	Yes	-0.0298	-0.0261	-0.1014	0.0266	0.0395	0.0433	0.84099	0.988007	0.0752092	#N/A
CST	MDD	No	-0.0203	-0.0256	-0.1207	0.1072	0.0396	0.0608	0.84246	0.988007	0.0744507	#N/A
BCC	Worry	Yes	-0.0052	-0.008	-0.1172	0.141	0.0391	0.0461	0.84303	0.988007	0.074157	#N/A
PLIC	Worry	Yes	-0.0024	-0.0016	-0.075	0.0804	0.0369	0.0381	0.8434	0.988007	0.0739664	#N/A
IFO	ADHD	Yes	0.0219	0.0157	-0.024	0.1084	0.0327	0.0456	0.8481	0.988007	0.0715529	#N/A
SCR	Depressed affect	Yes	-0.0373	-0.0392	-0.1655	0.0498	0.0307	0.0398	0.85025	0.988007	0.0704534	#N/A
SS	Intelligence	Yes	0.0125	0.0154	-0.091	0.1024	0.04	0.0376	0.85255	0.988007	0.0692801	#N/A
BCC	Intelligence	Yes	0.001	-0.0007	-0.1229	0.1118	0.0349	0.0397	0.85352	0.988007	0.0687863	#N/A
BCC	Neuroticism	Yes	-0.007	-0.0125	-0.1042	0.1251	0.0339	0.0434	0.86011	0.988007	0.065446	#N/A
ALIC	Worry	Yes	-0.0149	-0.0149	-0.1484	0.1549	0.0438	0.0503	0.86612	0.988007	0.0624219	#N/A
CGC	Insomnia	Yes	0.0114	0.0125	-0.1447	0.119	0.0438	0.0513	0.86839	0.988007	0.0612852	#N/A
BCC	Educational attainment	Yes	-0.0008	-0.0031	-0.0752	0.1559	0.03	0.036	0.86902	0.988007	0.0609702	#N/A
ALIC	Neuroticism	Yes	-0.0302	-0.0308	-0.1139	0.1027	0.0357	0.0461	0.86985	0.988007	0.0605556	#N/A
PTR	Worry	Yes	0.0088	0.0063	-0.0947	0.1459	0.0335	0.0456	0.88078	0.988007	0.0551326	#N/A
CST	ASD	No	-0.0473	-0.0456	-0.2997	0.0719	0.0558	0.0611	0.88202	0.988007	0.0545216	#N/A
SCC	Insomnia	Yes	0.0232	0.0207	-0.2393	0.2033	0.0472	0.0525	0.88287	0.988007	0.0541032	#N/A
ALIC	ASD	No	0.0127	0.0165	-0.1612	0.1395	0.0417	0.05	0.88496	0.988007	0.0530764	#N/A
IFO	MDD	No	0.0204	0.0161	-0.0137	0.077	0.0205	0.0379	0.89344	0.988007	0.0489346	#N/A
PCR	ASD	No	0.0077	0.0133	-0.1721	0.1022	0.0422	0.0442	0.89857	0.988007	0.0464481	#N/A
PLIC	ASD	No	-0.005	-0.0067	-0.0683	0.0683	0.0282	0.0374	0.90197	0.988007	0.0448079	#N/A
CST	Alzheimer's disease	Yes	0.0321	0.0169	-0.1603	0.1998	0.0807	0.0883	0.90324	0.988007	0.0441968	#N/A
PCR	Neuroticism	Yes	-0.0185	-0.0126	-0.1488	0.066	0.0363	0.0419	0.9039	0.988007	0.0438796	#N/A
SFO	Alzheimer's disease	Yes	0.0486	0.0609	-0.1666	0.2221	0.0821	0.077	0.9041	0.988007	0.0437835	#N/A
SCR	Insomnia	Yes	0.0095	0.0089	-0.1527	0.1395	0.0384	0.049	0.90817	0.988007	0.0418328	#N/A
PCR	ADHD	Yes	-0.0141	-0.0209	-0.1064	0.112	0.0486	0.0483	0.90847	0.988007	0.0416894	#N/A
SS	Alzheimer's disease	Yes	0.0644	0.0658	-0.0476	0.2888	0.0406	0.0645	0.91193	0.988007	0.0400385	#N/A
CST	Worry	Yes	0.0067	-0.0014	-0.1112	0.1779	0.0462	0.06	0.91535	0.988007	0.0384128	#N/A
FX	Intelligence	Yes	-0.0012	-0.0021	-0.0482	0.0627	0.0289	0.0387	0.91734	0.988007	0.0374697	#N/A
CGC	Depressed affect	Yes	-0.0078	-0.0054	-0.118	0.0928	0.0349	0.0426	0.91779	0.988007	0.0372567	#N/A
CGC	Cognitive performance	Yes	0.005	-0.0007	-0.0736	0.1832	0.0378	0.0382	0.91839	0.988007	0.0369729	#N/A
BCC	Depressed affect	Yes	0.0031	-0.0018	-0.0723	0.1474	0.0367	0.0455	0.92052	0.988007	0.0359668	#N/A
CGH	ADHD	Yes	-0.004	-0.0114	-0.0538	0.07	0.0312	0.0512	0.92731	0.988007	0.0327751	#N/A
GCC	ADHD	Yes	-0.0182	-0.0152	-0.1073	0.0732	0.0301	0.0469	0.93258	0.988007	0.0303139	#N/A
BCC	ADHD	Yes	0.0118	0.0091	-0.1493	0.1541	0.0373	0.05	0.93494	0.988007	0.0292163	#N/A
BCC	Insomnia	Yes	-0.0166	-0.0118	-0.1421	0.1174	0.0475	0.0556	0.93502	0.988007	0.0291791	#N/A
UNC	Worry	Yes	-0.0189	-0.0275	-0.0475	0.0249	0.0232	0.0419	0.94224	0.988007	0.0258385	#N/A
IFO	Depressed affect	Yes	0.0079	0.009	-0.06	0.0848	0.0316	0.0416	0.94292	0.988007	0.0255252	#N/A
CST	Depression	Yes	-0.0595	-0.0638	-0.1902	0.1059	0.0522	0.0725	0.94673	0.988007	0.0237739	#N/A
SLF	ASD	No	0.0073	0.0083	-0.1042	0.1487	0.0389	0.0438	0.94768	0.988007	0.0233383	#N/A
CST	Neuroticism	Yes	-0.0187	-0.0201	-0.1418	0.0994	0.04	0.0558	0.95395	0.989817	0.0204744	#N/A
FX	ASD	No	0.0015	-0.0021	-0.0326	0.0648	0.0202	0.042	0.95615	0.989817	0.019474	#N/A
PCR	Educational attainment	Yes	0.0255	0.0229	-0.0478	0.1428	0.0268	0.0335	0.96541	0.990271	0.0152882	#N/A
BCC	Cognitive performance	Yes	0.0082	0.0081	-0.1154	0.1315	0.0357	0.0414	0.96788	0.990271	0.0141785	#N/A
CGH	Bipolar disorder	No	0.004	0.0029	-0.0272	0.0292	0.0161	0.0301	0.97028	0.990271	0.0131029	#N/A
SCR	Intelligence	Yes	0.029	0.0299	-0.0475	0.1333	0.0251	0.0336	0.97305	0.990271	0.0118648	#N/A
UNC	ASD	No	0.0033	0.001	-0.0837	0.0542	0.0244	0.0405	0.97343	0.990271	0.0116953	#N/A
FX	MDD	No	-0.0533	-0.0566	-0.1242	0.0035	0.0379	0.0415	0.98224	0.995788	0.00778238	#N/A
PCR	Insomnia	Yes	-0.007	0.004	-0.2273	0.0784	0.0499	0.0534	0.98829	0.995915	0.0051156	#N/A
SLF	ADHD	Yes	-0.0067	-0.0073	-0.169	0.1422	0.0499	0.0475	0.98914	0.995915	0.00474224	#N/A
CGH	Depressed affect	Yes	-0.0251	-0.015	-0.0854	0.0245	0.0341	0.0468	0.99534	0.99771	0.00202854	#N/A
SCC	ASD	No	-0.0093	-0.0132	-0.1027	0.1272	0.0346	0.0432	0.99771	0.99771	0.000995675	#N/A
Reference
Liu, Yaowu, and Jun Xie. "Cauchy combination test: a powerful test with analytic p-value calculation under arbitrary dependency structures." Journal of the American Statistical Association (2019).
Zhao, Bingxin, et al. "Common genetic variation influencing human white matter microstructure." Science 372.6548 (2021): eabf3736.

### Sheet: Table S12
Table S12: The identified genetic loci for cortical surface curvature in the discovery study (n=15,752). Each locus was constructed by grouping significant vertex-variant pairs (P < 3.15E−11) within the whole cortical surface such that the longest distance from any variant to the most significant variant was less than 0.25 cM. Each vertex-variant pair can be included in one and only one locus. A locus was replicated by the replication study if the most significant variant in the locus was within 0.25 cM from any of the most significant variants in loci from the replication study. INDEX: the one-based index of vertex in the image. P: -log10 p-values. OtherSNPs: other significant SNPs within the same locus, may be associated with other vertices in the image. CM: genetic distance (1000 Genome, GRCh37). Replicated: if the locus replicated by using UKB phase 1 and 2 unrelated white subjects (n=12,431), adjusting for the number of significant loci in the discovery study (P < 0.05/35). Replicated_rigorous: if the locus replicated using a more rigorous threshold accounting for the number of significant loci and the effective number of independent vertices (P < 0.05/35/1585.3).
ROI	INDEX	CHR	SNP	POS	A1	A2	N	BETA	SE	Z	P	otherSNPs	CM	Replicated	Replicated_rigorous
Cortical surface curvature	52666	1	rs61784835	47974123	T	C	15622	0.014128	0.00181127	7.80006	14.2085	rs6658111	74.0878	Yes	Yes
Cortical surface curvature	18937	2	rs2287282	65970775	T	C	15724	0.00628119	0.000816007	7.69747	13.8576	rs12713548,rs888278,rs2009778,rs79968190,rs2193469,rs11126057,rs7576487,rs7570841,rs3752664,rs2111466,rs6546175,rs10168499,rs4233934,rs2287283,rs1861771,rs56213130,rs7562708	91.4121	Yes	Yes
Cortical surface curvature	53478	2	rs2110942	37097009	C	T	15616	-0.00686608	0.000995819	-6.8949	11.2684	rs7600413,rs711244,rs888083,rs1504	60.2686	Yes	Yes
Cortical surface curvature	28573	2	rs10179774	237487588	T	C	15706	0.00913197	0.00135588	6.73507	10.7855	NA	263.287	Yes	Yes
Cortical surface curvature	48845	2	rs11685426	188283061	A	G	15614	-0.00704264	0.00105381	-6.68304	10.6307	rs111917980,rs67285003	204.12	Yes	Yes
Cortical surface curvature	35913	3	rs2279829	147106319	T	C	15656	-0.00615811	0.000811961	-7.58424	13.4757	rs4417835	160.239	Yes	Yes
Cortical surface curvature	50370	4	rs13149724	121555612	C	T	15561	0.00828036	0.00119634	6.92141	11.3495	rs17403545,rs35691521,rs35626362,rs35013646,rs34091035,rs13148103,rs35142371,rs13108644,rs17343622,rs13148327,rs4555666,rs11721967,rs66538908,rs67177335,rs13149281,rs1390555,rs7669264,rs35883135,rs67545956,rs35514445,rs1874440,rs76635846,rs78665260,rs13120782,rs13139630,rs17343362,rs34537067,rs11733018,rs34441682,rs34885860,rs35683155,rs4473670,rs10518372,rs10518371,rs34376177,rs10518373,rs13104063,rs13121457,rs34883201,rs2047298,rs13110048,rs13128429,rs11736846,rs11733879,rs35513623,rs17051175,rs4538510,rs1948540,rs13111833,rs34980755,rs67799603,rs67870439,rs1496261,rs1908697,rs143560611,rs4543139,rs35247805,rs36148945,rs13109673,rs66610611,rs67410634,rs1874441,rs17403789,rs13137585,rs4543140,rs1908696,rs11737151,rs67781895,rs34827843,rs67061841,rs17403845,rs13114990,rs10518370,rs149461915,rs13148917,rs13144914,rs10518368,rs17403950,rs17402740,rs13113003,rs56193841,rs36007284,rs374051243,rs1908698,rs67379024,rs11732667,rs11724927,rs10518374,rs68019490,rs11724930,rs11732762,rs67464100,rs34354392,rs34981703,rs35045796,rs67521998,rs148026762,rs13138888,rs11728109,rs371073708	132.427	Yes	Yes
Cortical surface curvature	52944	5	rs34741733	60139548	T	C	15611	-0.0113294	0.00146933	-7.71056	13.9022	rs1021005,rs158919,rs12652830,rs7714396,rs295560,rs13171576,rs6893642,rs248685,rs172348,rs295566,rs329623,rs56025209,rs12153228,rs12516248,rs162238,rs149249183,rs726824,rs34637,rs7737276,rs6878124,rs1460961,rs158936,rs4700399,rs10057395,rs11957772,rs1316649,rs2545475,rs6886481,rs11740632,rs7706753,rs4339295,rs34596,rs295522,rs158935,rs72759215,rs295552,rs158933,rs62372133,rs34636,rs34279961,rs10077663,rs13168191,rs329622,rs2694531,rs185354,rs34676209,rs12652369,rs7701398,rs921897,rs158921,rs10939879,rs56159106,rs1382917,rs10076937,rs17392014,rs62367862,rs61017995,rs62365455,rs159537,rs1807017,rs11951076,rs13155076,rs4235482,rs9763225,rs6449500,rs1983484,rs162247,rs56031340,rs295562,rs162244,rs4647028,rs159535,rs62367879,rs159380,rs4699965,rs295569,rs159377,rs7734205,rs4700393,rs295532,rs80191364,rs34089429,rs298629,rs2545478,rs12655209,rs1526896,rs7709522,rs4647100,rs58646987,rs7721096,rs158923,rs34624,rs11957440,rs40084,rs12652878,rs4482855,rs723276,rs158571,rs4700404,rs159378,rs10805374,rs12516995,rs61101592,rs9687099,rs2263514,rs1471488,rs976630,rs35231557,rs6873181,rs7705121,rs36135119,rs4647167,rs6876335,rs10939882,rs162228,rs2545503,rs10072745,rs12518404,rs158570,rs888799,rs162242,rs39661,rs12517310,rs34784445,rs10461458,rs7709422,rs2120956,rs2049579,rs11739952,rs140345286,rs295551,rs7722373,rs4647150,rs159536,rs3108388,rs7723901,rs4647052,rs17444495,rs62367903,rs28436304,rs159358,rs976581,rs4700397,rs158701,rs290509,rs6864355,rs2950235,rs4647137,rs2694530,rs162241,rs4699969,rs10076742,rs1445293,rs150760943,rs12655603,rs10939881,rs55814394,rs158564,rs1479645,rs62365459,rs6894750,rs2650512,rs34155831,rs3797559,rs12518865,rs34639,rs34608,rs329626,rs7726671,rs35948426,rs162248,rs4700407,rs13359074,rs290515,rs2120955,rs2650517,rs159376,rs34616,rs12518792,rs34617,rs17332108,rs6449512,rs810883,rs295582,rs62372103,rs4647171,rs6872863,rs62367872,rs6449501,rs2694518,rs12653132,rs62370483,rs12519587,rs75885473,rs67555188,rs124898,rs34609,rs182410,rs62367887,rs71611678,rs7713481,rs329621,rs34644,rs4647102,rs4235483,rs158572,rs290507,rs290503,rs4642318,rs60858663,rs4235481,rs34621,rs868791,rs290506,rs34625,rs290516,rs6884966,rs34614,rs28407266,rs1870015,rs158929,rs7709444,rs295533,rs4141502,rs4647132,rs4700402,rs4647113,rs976631,rs4647138,rs2112365,rs34593,rs56284222,rs3117,rs158915,rs6894672,rs2120957,rs62372102,rs158924,rs248682,rs34613,rs34619,rs17419290,rs2650507,rs6875456,rs67858932,rs68104763	71.9399	Yes	Yes
Cortical surface curvature	53711	5	rs115877304	92797166	T	C	15751	-0.0171494	0.00232412	-7.37891	12.797	rs7442779,rs17083079	105.357	Yes	Yes
Cortical surface curvature	48862	6	rs1159619	126801144	A	C	15675	-0.00452109	0.000606199	-7.45809	13.0566	rs4897182,rs2184967,rs9398803,rs9388490,rs2039735,rs1361107,rs9372839,rs9375446,rs9388494,rs2130603,rs1361109,rs4895808,rs9398809,rs9385400,rs9401882,rs6919397,rs4897179,rs9375435,rs9401881,rs9375442,rs4897181,rs9388496,rs9398810,rs17754780,rs2326387,rs1490387,rs1907067,rs9401883,rs9372840,rs9321065,rs1538170,rs9401876,rs1602278,rs1572569,rs9388486,rs9385401,rs7738135,rs1120786,rs1361108,rs6907898,rs576049,rs1844594,rs59698523,rs4418209,rs4053271,rs2184968,rs2050644,rs9375441,rs1361262,rs9398808,rs112166936,rs9388495,rs1415671,rs2045258,rs4897178,rs9385399,rs1538172,rs9388489,rs1490388,rs4559102,rs9388487,rs4565329,rs2152876,rs9398805,rs4422634	132.699	Yes	Yes
Cortical surface curvature	47227	7	rs62471424	96212917	C	T	15619	0.0155839	0.0017401	8.95573	18.4717	rs10249092,rs10953185,rs4727339,rs6465525,rs12704861,rs1554658,rs11762560,rs7780230,rs11773448,rs6465517,rs6962528,rs28772872,rs7784410,rs9769514,rs7788173,rs4729273,rs151218739,rs12530918,rs11765423,rs10225703,rs7776846,rs6959178,rs13235131,rs10226065,rs2272224,rs7792972,rs6465520,rs62471425,rs11762707,rs12704852,rs12234766,rs201650162,rs10233126,rs9771439,rs10953182,rs147588997,rs34999158,rs202234762,rs940620,rs2272223,rs67055449,rs4729276,rs1524922,rs6961162,rs4729277,rs6968090,rs9655756,rs4296976,rs368236264,rs4727340,rs6943472,rs6968210,rs6465524,rs5000437,rs13244919,rs10272678,rs34898775,rs12530658,rs4278101,rs11972202,rs12536037,rs10240328,rs7796023,rs6957134,rs10258890,rs7790674,rs7798484,rs1880512,rs62471427,rs12669203,rs3823755,rs5000436,rs62471404,rs17497309,rs10279079,rs6959014,rs4335059,rs7812221,rs4566970,rs10273072,rs6465531,rs1524919,rs13241030,rs7776727,rs4342522,rs62470051,rs4486124,rs4727341,rs10953183,rs62471426,rs1917486,rs10224032,rs12055130,rs6955994,rs112690422,rs73228322,rs7801752,rs10953181,rs10272873,rs141534760,rs13228199,rs12534601,rs10269596,rs6465515,rs62471380,rs61231146,rs28404071,rs4346937,rs10278627,rs953438,rs199950613,rs12704851,rs9771382,rs9769493,rs12534051,rs10240084,rs57205290,rs13239179,rs10227638,rs555224388,rs10953189,rs111328903,rs10274117,rs12539556,rs11974183,rs4729274,rs7790840,rs10224024,rs13233151,rs35371656,rs7341387,rs12533119,rs56144616,rs149384260,rs10277869,rs4313087,rs4146263,rs1524924,rs10240174,rs199820767,rs6967285,rs79115242,rs12530663,rs6951355	112.245	Yes	Yes
Cortical surface curvature	48620	7	rs7802880	19615760	A	G	15592	0.00311031	0.000408179	7.61998	13.5956	rs10230207,rs9986862,rs2109877,rs6945983,rs7782309,rs4721791,rs28583562,rs2109874,rs4719572,rs7805758,rs4236295,rs2192476,rs714392,rs9655175,rs2390146,rs10241336,rs7456896,rs10252608,rs6461445,rs4509205,rs3944043,rs4560698,rs9655174,rs10950739,rs2390144,rs6461446,rs4472417,rs1121733,rs10276556,rs7801835,rs10249288,rs28808719,rs2109872,rs4141045,rs2390143,rs13437937,rs4721794,rs4719574,rs1158069,rs2058423,rs4141046,rs7785608,rs10228147,rs7796617,rs2109876,rs4472416,rs4719576,rs7789294,rs4719575,rs7786622,rs12538102,rs2109873,rs2080017,rs56203224,rs4504538,rs28813981,rs4721801,rs10807794,rs10267686,rs2109875,rs4721797,rs7796341,rs7798205,rs4626493,rs10232942,rs28407069,rs4526253,rs10278512,rs12668367,rs13438100,rs28478330,rs2390142,rs28460797,rs4721803,rs10278656,rs11767221,rs17451868,rs10249487,rs4329169,rs7786609,rs4721792,rs4721798,rs1121731,rs2390145,rs10950740,rs2215634,rs1121734,rs57584385,rs7795929,rs10950738,rs4721802,rs1121730,rs7779144,rs7796222,rs9986695,rs10278898,rs7796085,rs10273311,rs1989540,rs7806003,rs12666412	34.6237	Yes	Yes
Cortical surface curvature	28293	8	rs3808502	11179458	T	G	15675	-0.00178254	0.000258328	-6.90029	11.2848	rs2293856,rs2293855	27.2447	Yes	Yes
Cortical surface curvature	28237	8	rs2271342	8643938	T	C	15493	-0.00143	0.000213848	-6.68698	10.6424	NA	24.2771	Yes	Yes
Cortical surface curvature	50657	9	rs72754266	119093757	A	G	15609	-0.0222101	0.00298998	-7.42816	12.9582	rs72754248,rs35565319	141.788	Yes	Yes
Cortical surface curvature	53575	9	rs7023465	101639827	G	T	15515	0.00843005	0.00124054	6.79545	10.9667	rs1028658,rs13301974,rs1322548,rs911934,rs1028655	118.58	Yes	Yes
Cortical surface curvature	20943	10	rs1242990	9204165	C	T	15710	0.0103772	0.00127715	8.1253	15.3504	rs1822802,rs2259672,rs1342766,rs1444773,rs961945,rs1149932,rs1663665,rs1149938,rs9424039,rs1149940,rs1149946,rs1149936,rs11256034,rs1149933,rs2476175,rs1149945,rs2589568,rs1149947,rs983234,rs1342767,rs1149939,rs2797272,rs1149937,rs2397334,rs5006935,rs1149930,rs9423797,rs391733,rs2589569,rs1444791,rs1444790,rs1149943,rs2589567,rs1149909,rs2760194,rs1149935,rs2589571,rs2589570,rs983233	20.9882	Yes	Yes
Cortical surface curvature	29890	10	rs11245347	126427037	T	G	15603	0.00549852	0.00070302	7.82129	14.2816	rs61872084,rs2363340,rs2280450,rs10901816,rs11245388,rs4962693,rs12764880,rs7080838,rs11245365,rs10430743,rs2559509,rs1055256,rs7099316,rs10901823,rs10901818,rs4962691,rs11245366,rs4962694,rs7898003,rs2303611,rs10901819,rs1351977,rs11245360,rs11245357,rs12049662,rs11245344,rs965484,rs4962692,rs11245354,rs12570348,rs34884690,rs12218858	160.982	Yes	Yes
Cortical surface curvature	6418	11	rs4488177	19454969	A	C	15729	0.00952717	0.00126425	7.5358	13.3139	rs7483968,rs10766559,rs10766556,rs10766558,rs4757810,rs4457725,rs12271695,rs10833110,rs10833111,rs7121113,rs4604854,rs12285999,rs4757808,rs12289842,rs10741773,rs2702639	33.1747	Yes	Yes
Cortical surface curvature	298	11	rs11020063	92542474	T	C	15281	0.0036096	0.000531184	6.7954	10.9665	rs10830949	99.7885	Yes	Yes
Cortical surface curvature	23990	12	rs4765807	5298324	A	C	15741	0.0175258	0.00137889	12.7101	36.284	rs7962949,rs475660,rs1029856,rs2291094,rs10774301,rs737483,rs7970351,rs73038585,rs1382840,rs77192092,rs576567,rs61142020,rs12296611,rs635445,rs7302956,rs7305839,rs2884783,rs12582882,rs586369,rs1564372,rs4480611,rs645410,rs559394,rs554447,rs1479483,rs10505730,rs7314052,rs735762,rs472307,rs2359738,rs1029855,rs181288,rs2291095,rs556262,rs11615654,rs10849210,rs867167,rs17179631,rs7974471,rs73050197,rs11063548,rs575475,rs248879,rs4766341,rs576789,rs7303158,rs17720767,rs10849211,rs17777010,rs12317791,rs747286,rs240817,rs10849213,rs7953864,rs7964832,rs6489611,rs73038583,rs17179798,rs4766340,rs12316588,rs617022,rs7964880,rs737482,rs478269,rs1479479,rs12579044,rs666168,rs248876,rs1029857,rs7953966,rs78156452,rs4562903,rs3812824,rs111730176,rs12580214,rs2159601,rs492829,rs7953869,rs12812655,rs983207,rs7967447,rs7315268,rs60403356	13.0829	Yes	Yes
Cortical surface curvature	53737	12	rs73039946	5536359	A	C	15476	-0.0229534	0.00201474	-11.3927	29.3425	rs11063657,rs11063661,rs11063655,rs79519500,rs11063669,rs12366810,rs11063674,rs1861835,rs148590960,rs11063659,rs12367297,rs12366832,rs11063646,rs61534067,rs73039941	13.5872	Yes	Yes
Cortical surface curvature	49098	12	rs56166460	85660447	A	G	15741	0.00607087	0.00075756	8.01372	14.9535	rs67437940,rs35924660,rs1512721,rs12827555,rs1913134,rs11609649,rs17252053,rs7309698	100.867	Yes	Yes
Cortical surface curvature	3673	12	rs2041615	5914183	A	G	15698	0.00273203	0.000406293	6.72429	10.7534	rs4930804	14.3611	Yes	Yes
Cortical surface curvature	54464	12	rs79487293	65905126	T	C	15752	0.00301938	0.000450892	6.69647	10.6706	NA	78.4627	Yes	Yes
Cortical surface curvature	24086	14	rs2164950	59627631	A	G	15752	-0.0211962	0.00169161	-12.5302	35.292	rs61985465,rs79999583,rs61984461,rs17096221,rs79863915,rs61984534,rs79633637,rs112661971,rs2099637,rs61976312,rs112879614,rs61984521,rs75313266,rs61976340,rs191351001,rs4901906,rs61986059,rs80087397,rs111355947,rs146701423,rs116224422,rs61984498,rs77789667,rs1253107,rs72724695,rs61984532,rs61976345,rs17255548,rs58324275,rs75255901,rs79869391,rs112271547,rs61984545,rs55649771,rs75468739,rs112261101,rs73301725,rs77168169,rs112476368,rs150367452,rs61976322,rs28927674,rs74746058,rs17096074,rs61986056,rs111758996,rs2033795,rs10132018,rs45514195,rs74749999,rs17255304,rs145409503,rs17095819,rs80264941,rs78270394,rs61986027,rs61976317,rs1253099,rs558686696,rs78601235,rs17255157,rs111882043,rs77542809,rs17095711,rs142055269,rs78212084,rs140400396,rs77618329,rs76119478,rs17096084,rs61986049,rs143720575,rs73299984,rs17095990,rs17255583,rs76472382,rs113878281,rs61986057,rs17833752,rs61986028,rs61976341,rs45476291,rs79059243,rs112971523,rs17095918,rs79329625,rs79741821,rs41285512,rs77645702,rs113482756,rs79021324,rs77981231,rs112313693,rs111865846,rs61976333,rs4296184,rs79830598,rs111310923,rs113971277,rs185579016,rs17833614,rs74742608,rs17255213,rs75514756,rs76850797,rs10130575,rs112236139,rs77652087,rs557500441,rs61986026,rs111676402,rs17255610,rs113062316,rs61976316,rs113172694,rs61986025,rs78616162,rs113112586,rs79530766,rs61984497,rs61984529,rs113861958,rs77891125,rs112952088,rs61976335,rs138696385,rs17833632,rs74748336,rs17096048,rs61986030,rs76045330,rs117381419,rs73301712,rs61984537,rs113558975,rs17833876,rs144053467,rs75923883,rs17833602,rs79924383,rs145993441,rs72726305,rs61984462,rs145779824,rs74450095,rs76674533,rs17096053,rs61984489,rs111489600,rs76751566,rs75666025,rs76341705,rs10498489,rs112337414,rs113562114,rs17095539,rs113613442,rs77216140,rs11158250,rs1438521,rs112839082,rs111530002,rs59959620,rs1273153,rs17255311,rs78035000,rs111908790,rs112716995,rs1954003,rs76957852,rs79180690,rs17834014,rs61984536,rs111977890,rs60607947,rs111803315,rs17095951,rs61984460,rs76558755,rs77119209,rs113008896,rs79009632,rs76990548,rs139478802,rs113269922,rs17255220,rs17096046,rs17096056,rs17255241,rs61985462,rs374355291,rs17255520,rs78032956,rs17833942,rs117461235,rs150705768,rs61986031,rs79814107,rs75035809,rs73313052,rs61984539,rs112555934,rs74874233,rs111745772,rs61985464,rs17255534,rs17255395,rs61976319,rs117513981,rs376411364,rs61984463,rs61984538,rs74946438,rs17833888,rs112171060,rs61984526,rs28673301,rs17833798,rs75061529,rs56115079,rs61986055,rs61986048,rs149021237,rs1253102,rs61976331,rs17833930,rs79690612,rs17095949,rs58966877,rs78271461,rs61976311,rs111476301,rs75499021,rs17095960,rs17255248,rs61976347,rs80135224,rs75663630,rs78349529,rs79360654,rs75555742,rs17255507,rs72724702,rs113097743,rs55643369,rs76048834,rs17833704,rs80223023,rs10498487,rs17096126,rs193213546,rs61984530,rs17833663,rs78570253,rs721069,rs187348535,rs17095989,rs1253101,rs186569587,rs3850304,rs17096066,rs61976332,rs61976313,rs74826997,rs4898978,rs10483714,rs76443390,rs17095974,rs111541756,rs17093314,rs113935260,rs10483713,rs17833651,rs61984533,rs61984499,rs111547327,rs61984535,rs112688994,rs17255402,rs139493105,rs73301746,rs78090044,rs117399967,rs72724697,rs113337957,rs113855394,rs28464012,rs10483711,rs17093312,rs17255192,rs111237243,rs78091436,rs78339200,rs61984494,rs75012551,rs7151357,rs4901904,rs150332686,rs17255080,rs78177356,rs111608226,rs17255500,rs17833470,rs61976318,rs111876050,rs150437760,rs117804823,rs112195026,rs553521980,rs76724542,rs113008598,rs112819780,rs61985463,rs112851448,rs113869004,rs77381622,rs17095972,rs76787422,rs77773396,rs113568656,rs58601019,rs4901902,rs41285510,rs113239787,rs61984464,rs61986058	54.3775	Yes	Yes
Cortical surface curvature	19713	14	rs468167	59068964	C	T	15426	0.00452259	0.000547878	8.25475	15.8175	rs183400,rs10782438,rs160458,rs170239,rs160460,rs186347,rs160459,rs221325,rs221326,rs149142	53.8402	Yes	Yes
Cortical surface curvature	45919	15	rs2033939	39633904	A	G	15728	-0.0369432	0.00190448	-19.3981	83.0965	rs139801643,rs62008264,rs66497604,rs12909502,rs11631325,rs9302101,rs34893836,rs56003663,rs8030047,rs6492868,rs16968739,rs12595668,rs62006048,rs17622532,rs1157997,rs62002280,rs56113415,rs11631702,rs10851385,rs62002318,rs1157999,rs7181250,rs11638467,rs11634150,rs17621729,rs112821124,rs28397054,rs4506869,rs17692507,rs11070183,rs11633745,rs4506868,rs4924345,rs11638016,rs12907993,rs8023965,rs10152323,rs7171648,rs11638505,rs72722959,rs11639391,rs8041440,rs3973350,rs1837636,rs11070189,rs10520129,rs3862145,rs28520337,rs17622678,rs35327539,rs11629938,rs145172346,rs8037961,rs3892721,rs1080066,rs4566132,rs8040484,rs16968662,rs72722978,rs55948686,rs12591462,rs3892720,rs62002283,rs7174403,rs17694988,rs11070185,rs8025239,rs77470370,rs1440802,rs62002276,rs11070193,rs12592015,rs4923822,rs34356989,rs17692294,rs59203590,rs2135146,rs1157998,rs10851388,rs978740,rs12591944,rs55815708,rs62002282,rs7172230,rs11637839,rs4328411,rs11638679,rs7497593,rs11638546,rs16968876,rs1822105,rs9652437,rs34680120,rs7182018,rs8032326,rs3910644,rs4924346,rs77252089,rs2119403,rs62005276,rs17612917,rs62002336,rs746265,rs72722933,rs35391898,rs1394750,rs62008266,rs57115092,rs8024163,rs11633545,rs12902895,rs56214701,rs8038768	61.3196	Yes	Yes
Cortical surface curvature	50168	16	rs62044008	77319766	A	C	15685	0.0109111	0.00155458	7.0187	11.6499	rs11641464,rs3743753,rs35010194	94.0287	Yes	Yes
Cortical surface curvature	1268	16	rs56023709	87229344	C	A	15673	-0.0040435	0.000604524	-6.68874	10.6476	NA	125.341	Yes	Yes
Cortical surface curvature	50854	17	rs17698176	44819595	G	T	15327	0.0128653	0.00118704	10.8381	26.6439	rs79523636,rs12150460,rs2668692,rs111424940,rs56269136,rs55946323,rs34579536,rs17660167,rs2532256,rs2732665,rs62055538,rs62063265,rs62060768,rs199531,rs112102887,rs7211983,rs28364021,rs55649944,rs1981998,rs56166491,rs2696604,rs79959255,rs113952577,rs62063668,rs62063264,rs62061820,rs62056801,rs3108507,rs4340365,rs4383188,rs199503,rs2696585,rs2532392,rs2469927,rs2732630,rs62054815,rs62056802,rs62062770,rs76380490,rs2696443,rs55881134,rs112647192,rs76830096,rs974293,rs78929339,rs62064663,rs17571857,rs55967721,rs78136862,rs1876827,rs62057069,rs55947022,rs733969,rs2316765,rs62054809,rs56323304,rs55964807,rs55864131,rs56364632,rs17576165,rs767056,rs34200189,rs62071565,rs62055497,rs2532314,rs17564223,rs11575896,rs2907480,rs62060845,rs10445364,rs2732590,rs34416056,rs62059007,rs77555455,rs62063775,rs62057150,rs3919455,rs2316953,rs75183956,rs62055483,rs199455,rs28439143,rs2668654,rs35833914,rs8065165,rs62061730,rs199441,rs62061813,rs2532252,rs78681971,rs113347741,rs2532234,rs55865707,rs2532297,rs12185225,rs111970616,rs17652337,rs111321973,rs55686102,rs17692129,rs2532293,rs2316766,rs113120855,rs757055,rs55894109,rs62060785,rs17577052,rs2942163,rs17572147,rs77513497,rs62061767,rs62057108,rs62061713,rs16940672,rs62062134,rs62056780,rs74481389,rs2696607,rs62057073,rs199516,rs2696707,rs62063687,rs2696464,rs7687,rs17575773,rs16940676,rs111327992,rs62055516,rs17573858,rs17650258,rs2532421,rs62055490,rs155755,rs62063793,rs111853996,rs62055903,rs55703644,rs77084869,rs75534191,rs55888391,rs62055500,rs3912060,rs62061856,rs184837332,rs55660209,rs10445337,rs62063783,rs113327263,rs1918784,rs17585608,rs112082260,rs55972730,rs62063857,rs2696659,rs62063269,rs16940806,rs56367860,rs740711,rs62062285,rs1078268,rs62055462,rs62054818,rs17653255,rs142955985,rs56249780,rs2532316,rs17564829,rs62063201,rs17649571,rs17571809,rs1052551,rs55768605,rs12150320,rs17663792,rs62063275,rs2458216,rs56301633,rs62063854,rs62063774,rs56299858,rs113313727,rs62059003,rs35732828,rs78328427,rs111447859,rs2696670,rs62057155,rs62063686,rs17653211,rs2668615,rs62062776,rs62061711,rs916793,rs17660132,rs55779147,rs2696568,rs3885074,rs2469944,rs78238042,rs80020809,rs199534,rs74450848,rs62055550,rs62060762,rs12149995,rs2732587,rs62059004,rs2261016,rs2435204,rs2732589,rs62056841,rs17574604,rs79923630,rs62063795,rs55943606,rs56294117,rs62062781,rs76154201,rs62061732,rs9891103,rs12150344,rs3912063,rs10445362,rs12150170,rs62061728,rs62060793,rs199452,rs62054857,rs2732709,rs62062322,rs62062280,rs62071573,rs17652520,rs78993847,rs55825513,rs1122380,rs12150229,rs62062279,rs62055492,rs17649866,rs56040418,rs62062286,rs55646970,rs62061793,rs2732713,rs62055489,rs1528075,rs62063779,rs56157000,rs1918788,rs62061733,rs3912061,rs2141299,rs62059008,rs56317731,rs12150542,rs199505,rs3885075,rs62062293,rs2696664,rs62062292,rs55787105,rs62056792,rs62063791,rs199520,rs56249080,rs2696706,rs62060798,rs10445369,rs10445368,rs76627340,rs74509629,rs56130708,rs199529,rs62059005,rs62074566,rs62063208,rs56026524,rs62054803,rs4074462,rs62061727,rs2838,rs55893711,rs4341787,rs17564871,rs2732625,rs62060836,rs55780786,rs55673092,rs62055554,rs77095128,rs62062272,rs16940904,rs62063673,rs62062779,rs8079695,rs17574824,rs199447,rs2696624,rs2532299,rs75691066,rs2532250,rs56150806,rs56201245,rs2696504,rs79589869,rs56194509,rs10775404,rs12185268,rs56354807,rs112493812,rs17574228,rs62056838,rs199456,rs62055466,rs62061799,rs111295615,rs62074563,rs56240566,rs886249,rs62061858,rs2262144,rs55886302,rs1529535,rs79301522,rs56127111,rs199470,rs62061817,rs17762912,rs199513,rs62073178,rs2532348,rs62063203,rs62062295,rs2907478,rs1881194,rs62063681,rs2471738,rs62063855,rs111689007,rs2696532,rs2732593,rs62074565,rs17650579,rs17690326,rs62063302,rs55751924,rs76307183,rs12150438,rs17770150,rs199453,rs17649553,rs62062772,rs62055469,rs17564493,rs79860128,rs56406462,rs62055461,rs199436,rs2696684,rs4627402,rs17660065,rs2532424,rs12953227,rs17762954,rs112310745,rs62054822,rs75242405,rs2732688,rs2532344,rs70602,rs62061726,rs62057070,rs2066899,rs17652036,rs62063780,rs2696514,rs62055957,rs16940677,rs2696458,rs113316734,rs62057068,rs79065019,rs111724389,rs62063853,rs62061811,rs62063303,rs34739559,rs2732701,rs2696657,rs62055946,rs2668716,rs8070942,rs56323408,rs140713557,rs62061707,rs111240522,rs62057146,rs56280951,rs62057153,rs1378358,rs17574796,rs2668611,rs747152,rs2950705,rs17585644,rs17763050,rs17588637,rs62056785,rs113343439,rs62054844,rs17660251,rs17576842,rs62062277,rs55987700,rs62062266,rs17577369,rs111324579,rs4525537,rs2696580,rs55711941,rs2950655,rs17660907,rs74373419,rs62063682,rs79857651,rs2469940,rs62055515,rs199507,rs55668363,rs62054832,rs62054817,rs12150127,rs62062321,rs2532321,rs78104015,rs17652961,rs55760800,rs62057111,rs62060764,rs199443,rs62061845,rs111878933,rs77138434,rs62061715,rs2696682,rs74548327,rs77489223,rs2696587,rs74922289,rs62061714,rs17665188,rs141783865,rs79180862,rs62062283,rs77917260,rs56357543,rs62060835,rs17660595,rs2732613,rs76090253,rs56080482,rs62063271,rs56288604,rs199506,rs1467963,rs4327091,rs17689824,rs2696462,rs76640332,rs117365970,rs17763086,rs2696708,rs371996525,rs77105679,rs62056795,rs62055498,rs916888,rs78637438,rs62061790,rs79475968,rs62062782,rs62054820,rs62060761,rs62061731,rs78555354,rs62054835,rs2429444,rs77925835,rs62054805,rs2668623,rs62063667,rs2732646,rs62057154,rs76521502,rs17576954,rs17425752,rs2532257,rs62061788,rs17573245,rs113093579,rs62056789,rs17653193,rs62055494,rs62070943,rs62060801,rs112813897,rs2696519,rs2732704,rs62061716,rs17572795,rs2055795,rs112439933,rs17585426,rs34043286,rs112583797,rs62062789,rs733967,rs10221243,rs55653657,rs62057110,rs430789,rs199446,rs367820416,rs2696700,rs17577975,rs17572495,rs62060799,rs4548919,rs2435211,rs199491,rs77849344,rs62063850,rs17649641,rs56371647,rs17572248,rs17650991,rs1918793,rs9468,rs55905252,rs62055470,rs1468241,rs75652502,rs2732686,rs55831516,rs62064666,rs2532308,rs1029464,rs62062778,rs2696432,rs62061709,rs2532275,rs74571696,rs55721252,rs11079723,rs62063684,rs62061796,rs1876828,rs1918797,rs2696630,rs62055943,rs382104,rs62063786,rs62060791,rs62064669,rs1981997,rs2316763,rs75839508,rs16940668,rs55685451,rs62056781,rs1864324,rs17563986,rs62060786,rs56042957,rs79772576,rs2532265,rs2696625,rs62063800,rs2696671,rs62061766,rs62054824,rs113912415,rs2696660,rs12150506,rs62054825,rs199510,rs2668625,rs6503454,rs62061852,rs74850776,rs2458203,rs17564591,rs17577877,rs35163442,rs17770296,rs62064671,rs62054840,rs78506181,rs2696444,rs34782243,rs62056806,rs2668657,rs62621252,rs62057122,rs76324150,rs62057109,rs17564020,rs117646503,rs2458210,rs62062267,rs12150162,rs2316774,rs2316954,rs2957321,rs4335809,rs17650818,rs62056775,rs17661015,rs62061720,rs10514898,rs2696457,rs62060852,rs62055934,rs2668685,rs199517,rs62055896,rs62056840,rs10514897,rs2469918,rs8080583,rs111372048,rs17652121,rs62063784,rs2696576,rs2532330,rs7220752,rs60814418,rs62061792,rs80184151,rs2532286,rs111825734,rs1560310,rs17769490,rs56146262,rs7212857,rs36039990,rs55669501,rs1918786,rs113537106,rs17653162,rs62055894,rs77290642,rs62063295,rs62057101,rs2435209,rs2532298,rs111913701,rs62055478,rs2532267,rs17690314,rs62054859,rs11079731,rs62063845,rs62056786,rs17662403,rs2696599,rs112385572,rs113762994,rs62062794,rs2532228,rs62061853,rs62060760,rs62064664,rs62064668,rs17770337,rs3865315,rs75257002,rs2532345,rs2732649,rs199528,rs77692262,rs62055553,rs62056839,rs373695612,rs77092481,rs4309444,rs112572874,rs17576779,rs113161176,rs62056774,rs2097760,rs2696605,rs1107820,rs2732612,rs62073257,rs62063306,rs62060763,rs17650901,rs1406074,rs74829364,rs1876831,rs17571781,rs12150469,rs113857334,rs62641967,rs62063291,rs62055542,rs7214674,rs2873269,rs16940665,rs878888,rs192856660,rs62057062,rs2532231,rs79412431,rs111652694,rs2532269,rs17690661,rs62060802,rs2435210,rs2696506,rs111735741,rs62056791,rs62055555,rs62074572,rs62063672,rs9907738,rs7224296,rs62060837,rs8073146,rs62056810,rs62055947,rs2732681,rs62062281,rs76294809,rs55705096,rs62073098,rs17690679,rs62055950,rs62057123,rs111519055,rs1052553,rs62073155,rs2316768,rs17762769,rs62057119,rs78077519,rs727425,rs17691466,rs62059009,rs2532341,rs2532274,rs17689918,rs2019816,rs62062774,rs4523962,rs17650872,rs62056794,rs62060797,rs2532395,rs62063279,rs62055475,rs2532313,rs2532247,rs62057103,rs76527351,rs62062802,rs11079729,rs62055548,rs62074573,rs55877243,rs2732669,rs62055940,rs2532272,rs17689471,rs12150125,rs16940799,rs17660398,rs12150527,rs35838379,rs2532279,rs62055890,rs112058117,rs2188888,rs17651093,rs56100031,rs2532382,rs55657917,rs62055539,rs2696530,rs1918789,rs12150195,rs2260227,rs190796367,rs62057147,rs112197756,rs2266497,rs878887,rs79447161,rs2696510,rs2696702,rs62073105,rs17576989,rs62061710,rs1966345,rs111678697,rs41374248,rs55682376,rs2696522,rs78480705,rs17661385,rs56385754,rs11079725,rs62060839,rs17763199,rs2435214,rs56189701,rs55744103,rs2732629,rs62063305,rs2696573,rs62063281,rs62073172,rs17572361,rs62057143,rs2950691,rs200403,rs17564780,rs62061708,rs62063172,rs2696543,rs10445334,rs62063202,rs112836774,rs12373124,rs2532270,rs111920741,rs2696442,rs2732657,rs112003140,rs430685,rs17770186,rs113518470,rs79782347,rs739645,rs76761511,rs7207582,rs62061705,rs75530705,rs4792844,rs79346219,rs2532225,rs17572823,rs62055476,rs62061801,rs79501144,rs1078269,rs112578465,rs62055552,rs62063171,rs55719714,rs62055467,rs17564153,rs17649518,rs62054823,rs62073112,rs1918798,rs2016034,rs62057107,rs56301449,rs2158072,rs2693333,rs12150558,rs78587102,rs1529534,rs9912530,rs2664008,rs17572851,rs12150090,rs78720789,rs2696516,rs2668645,rs17572893,rs62060843,rs733966,rs36076725,rs1528072,rs62056793,rs112275277,rs758523,rs974292,rs62062796,rs933317,rs2668629,rs55672516,rs62055463,rs62063166,rs62055933,rs17649954,rs974294,rs76155390,rs62073157,rs199518,rs112916880,rs62060856,rs113138968,rs113589236,rs55937610,rs62061809,rs183211,rs55735563,rs113934115,rs2732644,rs62062771,rs17661027,rs17575423,rs1918787,rs79698033,rs62061803,rs17649635,rs74863825,rs199523,rs2532226,rs199449,rs111739681,rs12150390,rs62056835,rs199448,rs62055558,rs41280118,rs62062790,rs41399444,rs79765413,rs12150628,rs62060787,rs62063298,rs4371195,rs78917495,rs2696594,rs78903072,rs2732595,rs55944735,rs112206871,rs55690782,rs62062795,rs62061712,rs62063781,rs2696559,rs369533348,rs1876829,rs62055464,rs62061851,rs2668656,rs2696665,rs79649865,rs17769552,rs34283254,rs17660228,rs17563965,rs75104593,rs62062785,rs55942528,rs62061847,rs2668627,rs2668612,rs62060765,rs371894855,rs62063200,rs62057067,rs2696526,rs2696451,rs62060915,rs1918799,rs2469941,rs56023973,rs111433752,rs2732601,rs62073156,rs111364350,rs2732702,rs2435207,rs1724404,rs10514904,rs62062275,rs62055938,rs1881195,rs62057151,rs62057121,rs2532273,rs2532322,rs2532404,rs12941738,rs199519,rs28416808,rs17659881,rs62061719,rs62060767,rs76618565,rs739642,rs55900347,rs199509,rs17577313,rs75676226,rs62056859,rs56302057,rs75686108,rs113856644,rs62061848,rs62056851,rs2109092,rs55726761,rs34303488,rs2696697,rs62060846,rs55794067,rs4606752,rs199442,rs2668668,rs62062800,rs62056782,rs56318865,rs62063792,rs62055937,rs55709241,rs17577496,rs62064662,rs62061772,rs2696555,rs2458218,rs56387266,rs62056804,rs2696591,rs75641221,rs62060851,rs2696500,rs2532288,rs55849949,rs17660847,rs56971664,rs56363731,rs12150336,rs17571739,rs55996632,rs56026232,rs2696441,rs199530,rs10445370,rs62056856,rs17650381,rs78209533,rs2696603,rs62061795,rs111370985,rs2082068,rs2532416,rs62064674,rs2942176,rs12953096,rs885639,rs62054841,rs11867549,rs2696557,rs62061798,rs62063262,rs62062780,rs62061764,rs62062769,rs74944644,rs70600,rs2696600,rs1800547,rs62055502,rs16940674,rs62060855,rs113955100,rs56356641,rs2668662,rs2696463,rs55933304,rs17571718,rs55943044,rs62055901,rs62062136,rs74457229,rs199454,rs62055955,rs77129180,rs75330746,rs17574361,rs2668659,rs4306559,rs2668624,rs17651134,rs62063790,rs75944932,rs17651754,rs56398500,rs62060921,rs62064675,rs62061771,rs62054839,rs62061855,rs56329743,rs62056848,rs56119705,rs17650417,rs2469933,rs17652502,rs3809857,rs17576200,rs2532385,rs372810927,rs2532246,rs62063266,rs113871181,rs2532386,rs2316767,rs62063278,rs62061734,rs1117253,rs56099546,rs62061789,rs79730878,rs2316771,rs62063778,rs7350980,rs111676341,rs79923708,rs17650842,rs2532309,rs117913167,rs56113217,rs199451,rs2668670,rs55711631,rs56043078,rs10491140,rs2696435,rs56026531,rs12185243,rs2732685,rs62054806,rs56194412,rs2696438,rs62063164,rs74348235,rs62062793,rs8077487,rs199461,rs2696675,rs113788190,rs17577024,rs2668614,rs17659731,rs12150576,rs111952388,rs79545140,rs62054819,rs10445336,rs17662115,rs169201,rs17690176,rs62060795,rs62054831,rs2458207,rs2696439,rs112915466,rs753236,rs2458217,rs78938131,rs62060809,rs41382552,rs2732594,rs17650651,rs1467966,rs55736025,rs62062288,rs12150230,rs2732706,rs199504,rs62063670,rs2668632,rs199457,rs2873268,rs2668630,rs78590209,rs78569719,rs17660337,rs55907036,rs62061724,rs62062788,rs2696549,rs80209523,rs4482334,rs62056777,rs79193046,rs2668613,rs1122381,rs56101773,rs2732705,rs2696582,rs2532334,rs17659953,rs75617973,rs17652748,rs78773690,rs2732666,rs1918792,rs17564983,rs2163129,rs41437445,rs62063675,rs62060812,rs77017444,rs2696704,rs62058962,rs113638513,rs17572467,rs9901937,rs62061854,rs55718212,rs2668626,rs55662347,rs199527,rs62062323,rs62062273,rs445354,rs2696581,rs2668621,rs80346216,rs17575683,rs1987152,rs2942185,rs17763596,rs62062137,rs62054834,rs55874169,rs62057158,rs1029463,rs17650633,rs62060794,rs4581739,rs41280116,rs62061815,rs2435206,rs4792831,rs62062294,rs2732707,rs62055928,rs4608377,rs2696610,rs56082319,rs2696556,rs2696523,rs7350928,rs2696537,rs2316782,rs78872653,rs62062278,rs17770108,rs2668653,rs1881193,rs78834738,rs2696689,rs62060853,rs2532423,rs62063849,rs62063852,rs62056776,rs62063789,rs113134013,rs17577650,rs17660464,rs62056842,rs62063293,rs55673340,rs919464,rs199525,rs62056796,rs77561671,rs740707,rs16940671,rs77604208,rs2532261,rs76924476,rs3912062,rs17564619,rs4277389,rs62054858,rs2696497,rs2732708,rs55895732,rs62061808,rs2532420,rs12150515,rs9899964,rs2004673,rs17575822,rs62055471,rs113414067,rs62055935,rs17573447,rs62055529,rs41384744,rs2696705,rs2532338,rs2696666,rs62056803,rs17564703,rs2532364,rs56002706,rs17689882,rs17650860,rs2732631,rs2532239,rs62060838,rs55979424,rs77063768,rs62063796,rs17660936,rs113313477,rs55788678,rs12150254,rs8712,rs113056783,rs55823844,rs56257094,rs4283261,rs2696668,rs55960528,rs1528074,rs2532417,rs1406071,rs2316773,rs144416125,rs12373168,rs2532300,rs4479290,rs2532243,rs62062791,rs76402917,rs76723223,rs62056805,rs62062777,rs56070245,rs17650063,rs41457044,rs62055517,rs62057065,rs12373123,rs112893440,rs79290980,rs62063165,rs2696533,rs77625338,rs62063787,rs199445,rs79889833,rs62063292,rs56136075,rs2668639,rs62063677,rs1467962,rs62056808,rs4441322,rs147431626,rs62058964,rs77926909,rs2668628,rs56343551,rs2316955,rs62063666,rs78229689,rs55781174,rs2668724,rs7501759,rs62062801,rs79600142,rs74839514,rs62063276,rs739643,rs62055493,rs62064661,rs62064660,rs2532384,rs17573607,rs2696578,rs62063776,rs17572613,rs17585214,rs2668622,rs9303525,rs56289364,rs62062284,rs56387391,rs62055556,rs17653998,rs75412750,rs17660294,rs17653906,rs17651549,rs62062805,rs62055948,rs2732670,rs17650335,rs1396862,rs58879558,rs919462,rs2316772,rs8074761,rs62063782,rs2668665,rs62056773,rs17689378,rs2532335,rs12150530,rs2696696,rs111957446,rs111541901,rs79115768,rs2106784,rs55975673,rs2950692,rs62062813,rs1467968,rs62062798,rs56226437,rs1078830,rs62063683,rs1816,rs12150570,rs62062803,rs1876830,rs12150516,rs62063294,rs62060810,rs62063859,rs6503457,rs17577159,rs2732712,rs2942177,rs112596352,rs2316764,rs62062270,rs62061810,rs62057118,rs62061791,rs62062806,rs2696575,rs8072451,rs4792830,rs2469939,rs62062282,rs62054846,rs2696601,rs62055557,rs28364025,rs1918802,rs2732581,rs1406070,rs12150104,rs77266933,rs17577094,rs62063685,rs62057116,rs1358438,rs17691610,rs2696626,rs2732658,rs75945623,rs62061706,rs876944,rs4566211,rs62061729,rs62060859,rs62063665,rs17573907,rs17690987,rs1918796,rs77950913,rs111520035,rs12150111,rs62056812,rs35937770,rs62061850,rs56197117,rs75666751,rs55810795,rs79772780,rs4566212,rs112003311,rs77635460,rs2316784,rs17763515,rs79928920,rs2696662,rs17575556,rs2163130,rs199524,rs62063680,rs6503456,rs56303031,rs10445333,rs12150242,rs112074397,rs17649918,rs12150260,rs62055525,rs62063777,rs62055468,rs12150235,rs62074562,rs2217394,rs62055540,rs62057144,rs8070723,rs62063282,rs12373140,rs147382204,rs62061821,rs1918785,rs113909426,rs62056811,rs112116311,rs6503453,rs142167,rs7218319,rs199533,rs4792897,rs78729125,rs62055559,rs74998289,rs78074121,rs74759276,rs17654016,rs2696524,rs9898030,rs2266455,rs34677756,rs62063788,rs56109643,rs63750417,rs3785884,rs56284313,rs2089713,rs2696690,rs17763533,rs28364023,rs62055547,rs76500077,rs62062799,rs17577954,rs1476554,rs111664122,rs56180212,rs12373139,rs2732596,rs75975083,rs2532387,rs62055518,rs111976319,rs2532235,rs2532349,rs2257639,rs62055895,rs111259120,rs4471723,rs2532236,rs415430,rs3110331,rs2532304,rs62064665,rs55843305,rs8078495,rs62054842,rs112415880,rs62063300,rs2532328,rs62062783,rs62063163,rs2055794,rs2696495,rs62055893,rs62061812,rs2696658,rs1984937,rs2532426,rs4997213,rs1560311,rs17691328,rs2262140,rs75010486,rs62055956,rs62061721,rs55929431,rs62062773,rs62057063,rs12150611,rs17573593,rs242559,rs62060844,rs113677423,rs2668660,rs62060916,rs62063671,rs17572169,rs56036719,rs62062797,rs2668618,rs62062276,rs2696586,rs77875796,rs2532291,rs4792845,rs56234850,rs76357066,rs76329216,rs199444,rs17651857,rs12185235,rs2668650,rs2532271,rs113834264,rs55692232,rs3087534,rs17651887,rs56254732,rs62056779,rs17574040,rs2429439,rs77924424,rs1052587,rs62074564,rs1476127,rs12150551,rs17762882,rs55707339,rs2950015,rs62054804,rs55978005,rs1815,rs62063207,rs74872829,rs112166495,rs55638417,rs62064672,rs55991914,rs17770120,rs2532363,rs62063801,rs62056790,rs79252344,rs62060847,rs75210307,rs79406732,rs77527347,rs113756354,rs2316769,rs62054833,rs62056837,rs2532315,rs2532329,rs55955207,rs77426526,rs62055501,rs7221390,rs55746658,rs2106786,rs62055486,rs74496580,rs62063846,rs62063856,rs2696440,rs62063669,rs62055496,rs78556223,rs2532255,rs80233201,rs2532230,rs10514901,rs568589031,rs10445338,rs11079724,rs75229280,rs55876817,rs74531363,rs62061807,rs62062792,rs112333322,rs62062274,rs2696570,rs56249311,rs2668694,rs62055932,rs62062297,rs56303672,rs113395365,rs62057064,rs62061849,rs2106785,rs55653937,rs62055477,rs74825921,rs55909047,rs17575850,rs10445363,rs62056809,rs11575895,rs2532305,rs76159289,rs2532259,rs62055942,rs75690239,rs9944484,rs112137135,rs113793114,rs2696606,rs62063299,rs199512,rs56319902,rs17651243,rs62055488,rs17651483,rs62055945,rs17660488,rs199500,rs62057066,rs62061822,rs2532278,rs17661348,rs17564948,rs62055495,rs2732647,rs62057114,rs1052590,rs62060800,rs9709338,rs242561,rs2696703,rs62063676,rs62060890,rs199514,rs62063296,rs62063304,rs62062290,rs71375338,rs77768866,rs1467969,rs17650771,rs62056760,rs17763634,rs62055491,rs112454267,rs62058968,rs2532262,rs767057,rs2668617,rs111751251,rs74903707,rs2532333,rs77965652,rs10445371,rs4792843,rs112480703,rs62062296,rs767058,rs1912151,rs78917479,rs62057149,rs733968,rs199535,rs62060864,rs111374028,rs73984689,rs199438,rs75916678,rs62063798,rs2696534,rs2158257,rs2696429,rs62060891,rs9910683,rs753235,rs2469922,rs62056850,rs199536,rs62054843,rs62073097,rs56347602,rs36050210,rs74573628,rs2732620,rs62060840,rs2732671,rs62062787,rs76070179,rs17662235,rs79492906,rs17576870,rs956329,rs2696453,rs79580365,rs17660865,rs17651285,rs11652003,rs79348289,rs2732643,rs56233672,rs12150447,rs17770343,rs56268325,rs55780945,rs12150064,rs76885724,rs62061723,rs12150223,rs62061816,rs112746008,rs2016730,rs2696545,rs199439,rs2732716,rs1864325,rs1406068,rs17575507,rs62061814,rs17651213,rs2141300,rs74846646,rs77924366,rs62060796,rs2732689,rs199501,rs2429445,rs62061824,rs55943825,rs62062268,rs1467970,rs2732715,rs2696546,rs62061823,rs17565025	69.1297	Yes	Yes
Cortical surface curvature	51947	17	rs12948708	79558741	A	G	15735	0.0104207	0.0013581	7.67297	13.7745	rs12953229,rs11656126,rs67050149,rs9895741,rs8081701,rs34635363,rs8070929,rs75078292,rs7503894,rs9747347,rs9905786,rs7405453	126.829	Yes	Yes
Cortical surface curvature	19011	17	rs2732626	43669800	G	A	15450	0.00685373	0.000938534	7.3026	12.5493	rs56006248,rs455028,rs593720,rs62056872,rs642185,rs17688511,rs62064417,rs62055751,rs55972157,rs17687534,rs62055698,rs113661667,rs62053953,rs111273167,rs62064388,rs10514879,rs62064394,rs2942189,rs76171147,rs55938136,rs17687462,rs4401083,rs62056934,rs2906006,rs79882507,rs12150363,rs396593,rs1724398,rs62054429,rs62056863,rs62053948,rs17688767,rs1706722,rs675726,rs7502937,rs62055665,rs1724414,rs56384960,rs112169475,rs1526125,rs62054398,rs1105570,rs55645418,rs968028,rs62056866,rs11079720,rs62055711,rs75643244,rs76311426,rs373853,rs62064364,rs56312737,rs62056879,rs2668680,rs9912279,rs4528616,rs17687667,rs413519,rs2902661,rs62053954,rs17687625,rs62056939,rs11079721,rs56220242,rs56062621,rs12150455,rs671740,rs1724412,rs418891,rs55930267,rs17688558,rs2950009,rs62055869,rs566127718,rs62055871,rs669915,rs17563599,rs393152,rs62055717,rs2469934,rs62053946,rs62064393,rs62055689,rs76728632,rs439558,rs757503,rs62066087,rs62056935,rs17761985,rs145472926,rs62056946,rs4471725,rs56200760,rs62053949,rs62054411,rs2040846,rs12150091,rs117368197,rs3108318,rs17649019,rs17688090,rs62055885,rs111985258,rs62055664,rs112155389,rs17760733,rs79892630,rs376120,rs2463518,rs62056931,rs434971,rs17760577,rs62056937,rs62064418,rs393675,rs62056909,rs111497072,rs7502718,rs17687849,rs188710438,rs55688739,rs34008514,rs392116,rs62054400,rs189777036,rs28795799,rs10491144,rs62054399,rs55801356,rs62053957,rs440778,rs1724397,rs62064419,rs4617909,rs4609899,rs62055887,rs17426064,rs62055697,rs385691,rs62056869,rs241027,rs17687504,rs9897399,rs62056925,rs112995313,rs62055878,rs391338,rs55653963,rs62054436,rs241030,rs650927,rs62056865,rs62055713,rs55849973,rs451737,rs62056876,rs17688773,rs17688922,rs56380663,rs1568950,rs112972619,rs62056921,rs2906009,rs418659,rs4763,rs769375,rs241023,rs17761046,rs62056874,rs62055700,rs366858,rs62053947,rs413778,rs17688068,rs112570965,rs56378021,rs2040844,rs17563683,rs2902662,rs62056873,rs17688875,rs62054392,rs241026,rs143345034,rs62064409,rs2668643,rs62054431,rs2462833,rs62066073,rs77727624,rs241041,rs62055714,rs62055715,rs2942168,rs62064423,rs241021,rs56013908,rs55962674,rs4609898,rs71375313,rs184745911,rs1526129,rs62056881,rs385199,rs75788861,rs62066460,rs62054383,rs2950013,rs9906974,rs74765707,rs75115093,rs2463523,rs62053956,rs62054432,rs430688,rs34579278,rs55974014,rs17563923,rs35879086,rs62056933,rs62054417,rs75403953,rs241022,rs450237,rs62054381,rs17426195,rs56191889,rs2668709,rs1724429,rs2049515,rs2693362,rs12948216,rs241036,rs75986348,rs62054437,rs413844,rs111415173,rs17688296,rs75076131,rs422112,rs16941035,rs113728380,rs55669046,rs241025,rs56397077,rs12150464,rs62056913,rs2942167,rs17762165,rs62054421,rs62056861,rs62053939,rs674692,rs62064416,rs56406407,rs1526128,rs241033,rs2469938,rs62054418,rs17761387,rs17334797,rs78803763,rs55927630,rs62065453,rs112637166,rs62055705,rs4479288,rs12150608,rs56290582,rs62054396,rs76717812,rs62055701,rs62054438,rs62054388,rs62054390,rs79226879,rs62054387,rs968027,rs444967,rs62055661,rs17563718,rs434598,rs56280222,rs17563827,rs594591,rs241045,rs17760631,rs62056927,rs12150547,rs56391096,rs62053945,rs17688126,rs3418,rs61667602,rs56383763,rs62055660,rs56108117,rs4569335,rs55896111,rs56160448,rs28439278,rs62054384,rs17688452,rs56129627,rs62054412,rs241038,rs12150451,rs17563800,rs56046792,rs62054439,rs77804065,rs62055702,rs62055691,rs62056920,rs62053952,rs17563501,rs56323722,rs62055879,rs75310534,rs62055876,rs113486004,rs393208,rs62055692,rs112431991,rs55787734,rs2684670,rs17761207,rs449501,rs453997,rs62056877,rs80157557,rs62055889,rs56110538,rs77370070,rs385383,rs62055868,rs17649138,rs35631660,rs62056870,rs112556326,rs757500,rs62066072,rs1880752,rs62054434,rs611351,rs12150141,rs17687838,rs62053940,rs75500942,rs1706732,rs1706746,rs62055753,rs1880749,rs78487840,rs2693353,rs5026246,rs79322350,rs74398257,rs413917,rs79742625,rs56298110,rs365825,rs112997627,rs643024,rs17334923,rs17761100,rs62054424,rs76007856,rs62054397,rs62054380,rs12150610,rs62054378,rs62054395,rs62055707,rs1568951,rs1724390,rs17762535,rs62054419,rs78440279,rs2462835,rs111511018,rs11079717,rs62056910,rs56283089,rs62064431,rs62056912,rs80143279,rs2950011,rs62054414,rs62055884,rs17762073,rs62056862,rs2942166,rs12150454,rs62055708,rs62055712,rs74514268,rs2004260,rs1813014,rs12150658,rs17762308,rs411305,rs2906007,rs3108317,rs62056864,rs681485,rs1608955,rs76539714,rs76421814,rs56323832,rs56178230,rs17688434,rs241037,rs62055704,rs62056929,rs55989971,rs62056928,rs62056880,rs62054433,rs75990322,rs4390635,rs389978,rs434805,rs17563433,rs112123127,rs17334944,rs78052495,rs383241,rs62066068,rs56340658,rs17688056,rs4486953,rs35282504,rs62054428,rs241024,rs62053955,rs12150332,rs62055719,rs62055888,rs2942170,rs12150621,rs192252295,rs56328224,rs11079719,rs448830,rs16941038,rs62064433,rs529311580,rs78454137,rs2668677,rs62055709,rs62055875,rs62055662,rs17686610,rs406400,rs55836887,rs389217,rs17688249,rs55826010,rs17688032,rs1706730,rs34195569,rs436667,rs12150683,rs16940633,rs112010353,rs11079716,rs62055886,rs62056867,rs111390638,rs56167560,rs62056917,rs75715199,rs17688391,rs77301847,rs62054382,rs62056918,rs17334894,rs17687571,rs17688410,rs80072429,rs62055706,rs241031,rs17689104,rs56100013,rs77220413,rs62055663,rs62056906,rs17762361,rs2532372,rs241020,rs62064422,rs62066086,rs62065452,rs241044,rs62064441,rs56168907,rs62056911,rs55747440,rs2261543,rs1105569,rs1724413,rs7350923,rs62055696,rs62064424,rs62065457,rs77819001,rs113991678,rs241029,rs77387379,rs12943085,rs55711776,rs62054393,rs56400821,rs17761581,rs757501,rs62066119,rs17761838,rs62056919,rs62054427,rs2950012,rs62055693,rs373417,rs444071,rs375647,rs76453925,rs62053959,rs74579538,rs12150672,rs1971374,rs62056878,rs113927637,rs241028,rs757502,rs62055718,rs62054389,rs78471340,rs76761706,rs647483,rs7207373,rs62056905,rs241035,rs4471726,rs55838058,rs56295996,rs62064415,rs55980621,rs7215239,rs1724411,rs62054425,rs1568949,rs77114624,rs76493835,rs17689218,rs1526126,rs17563861,rs62056930,rs62053950,rs55973918,rs434428,rs364308,rs2668679,rs17689116,rs872972,rs62055716,rs55947210,rs113173628,rs241042,rs62055752,rs10451283,rs74464991,rs76333921,rs241032,rs2864087,rs28768976,rs62056916,rs62054442,rs4479289	68.8128	Yes	Yes
Cortical surface curvature	47352	17	rs7210118	13047713	T	C	15595	0.0119781	0.00167995	7.13002	11.9985	rs12946889,rs9909179	34.2826	Yes	Yes
Cortical surface curvature	48980	17	rs3110494	27976597	G	A	15681	-0.00164015	0.000237498	-6.90594	11.3021	rs2617867,rs2447938,rs3115100,rs9915626,rs8080078	49.6892	Yes	Yes

### Sheet: Table S13
Table S13: The identified genetic loci for curtical surface curvature in the discovery phase reproduced in the replication study (n=12,431). We extracted variants with at least one significant association (P < 3.15E−11) in the discovery phase and conducted association analysis for those variants across all vertices in the replication study, saving associations with a p-value less than 0.05/35. Each vertex-variant pair can be included in one and only one locus. INDEX: the one-based index of vertex in the image. P: -log10 p-values. otherSNPs: other significant SNPs within the same locus, may be associated with other vertices in the image. CM: genetic distance (1000 Genome, GRCh37).
ROI	INDEX	CHR	SNP	POS	A1	A2	N	BETA	SE	Z	P	otherSNPs	CM
Cortical surface curvature	54610	1	rs61784835	47974123	T	C	12329	-0.00454482	0.000648211	-7.01133	11.627	rs6658111	74.0878
Cortical surface curvature	28324	2	rs10179774	237487588	T	C	12369	-0.00737476	0.00110387	-6.68083	10.6242	NA	263.287
Cortical surface curvature	29849	2	rs711244	37068428	T	C	12431	-0.0070271	0.00109835	-6.39789	9.80261	rs888083,rs7600413,rs1504,rs2110942	60.2655
Cortical surface curvature	17203	2	rs4233934	65995511	G	A	12218	0.0101581	0.00165185	6.14956	9.1096	rs11126057,rs79968190,rs12713548,rs1861771,rs56213130,rs888278,rs7570841,rs7562708,rs2193469,rs2111466,rs1541606,rs6546175,rs13016586,rs2287282,rs2287283,rs7576487,rs10168499,rs7580807,rs2009778,rs3752664	91.416
Cortical surface curvature	48812	2	rs111917980	188276584	A	G	12358	-0.00672062	0.00124006	-5.41961	7.22381	rs67285003,rs11685426	204.117
Cortical surface curvature	7905	2	rs139109895	75234815	T	C	12289	-0.0201432	0.00483508	-4.16606	4.50876	NA	103.853
Cortical surface curvature	38028	3	rs2279829	147106319	T	C	12358	0.00260503	0.000360595	7.22426	12.2977	rs4417835	160.239
Cortical surface curvature	53292	3	rs2117137	89525505	G	A	12431	-0.00672583	0.000966763	-6.95706	11.4591	rs6771054	110.218
Cortical surface curvature	54559	3	rs114067580	135031405	G	A	12312	-0.00495796	0.00109312	-4.5356	5.24078	NA	148.8
Cortical surface curvature	50304	3	rs573110885	9284089	T	C	12332	-0.0167014	0.00449861	-3.71257	3.68789	NA	24.7088
Cortical surface curvature	50291	4	rs4543139	121566607	T	G	12255	0.00927611	0.0017603	5.26961	6.86418	rs11728109,rs10518370,rs67464100,rs148026762,rs1390555,rs76635846,rs68019490,rs374051243,rs35045796,rs1908697,rs35247805,rs34441682,rs17343362,rs35514445,rs11721967,rs13108644,rs34981703,rs1948540,rs13114990,rs34537067,rs67781895,rs10518374,rs66610611,rs35683155,rs13121457,rs35013646,rs67379024,rs13149281,rs13120782,rs11724927,rs67410634,rs13148917,rs13104063,rs66538908,rs35626362,rs11733018,rs10518372,rs13148327,rs1908698,rs7669264,rs13111833,rs13149724,rs13128429,rs78665260,rs34827843,rs34354392,rs11736846,rs17402740,rs10518371,rs17403545,rs36148945,rs11724930,rs13109673,rs67870439,rs34885860,rs67521998,rs4543140,rs1496261,rs17403950,rs13139630,rs143560611,rs149461915,rs13148103,rs67545956,rs17051175,rs17343622,rs11737151,rs34883201,rs4538510,rs4473670,rs4555666,rs67177335,rs10518373,rs11732762,rs35883135,rs2047298,rs36007284,rs35142371,rs35691521,rs17403789,rs34376177,rs13144914,rs1908696,rs56193841,rs11733879,rs17403845,rs371073708,rs10518368,rs67799603,rs34980755,rs13110048,rs13137585,rs13138888,rs35513623,rs1874441,rs67061841,rs34091035,rs1874440,rs11732667,rs13113003	132.432
Cortical surface curvature	53642	5	rs7442779	92788278	G	A	12431	-0.0139	0.00203	-6.84726	11.1233	rs17083079,rs2344386,rs115877304,rs62369930,rs893547,rs62369931	105.357
Cortical surface curvature	23814	5	rs1807017	60127724	C	T	12318	0.00269112	0.0004239	6.34848	9.66263	rs4647113,rs295531,rs62367879,rs4700406,rs4647100,rs248682,rs295522,rs11957440,rs295564,rs2619890,rs3108388,rs162238,rs62365459,rs35948426,rs7713481,rs6894750,rs62367862,rs12516995,rs726824,rs7701398,rs4647167,rs34089429,rs7737276,rs71592685,rs159380,rs12518865,rs4647052,rs12519587,rs162244,rs158936,rs159376,rs248685,rs4642318,rs158919,rs159375,rs56025209,rs162251,rs4647028,rs1445293,rs158922,rs42437,rs723276,rs62367887,rs290509,rs6449500,rs9763225,rs13168191,rs7705121,rs12522154,rs162228,rs6875456,rs7734205,rs159377,rs169700,rs298629,rs158914,rs10939879,rs329622,rs2112365,rs3117,rs2950235,rs34639,rs329626,rs12518792,rs290515,rs1382917,rs10072745,rs34644,rs158929,rs159374,rs7706753,rs1983484,rs34099891,rs159536,rs290514,rs62372133,rs7726671,rs36135119,rs10939882,rs149249183,rs34598791,rs158938,rs6449512,rs61101592,rs55814394,rs329624,rs2545503,rs80168913,rs7709522,rs159378,rs34741733,rs295552,rs6872863,rs2650517,rs28407266,rs158570,rs2049579,rs12516248,rs71592686,rs2263514,rs6873181,rs295573,rs3797559,rs2694531,rs56284222,rs182410,rs976630,rs4700399,rs158564,rs158921,rs35546392,rs62370483,rs11957772,rs34435485,rs60858663,rs295562,rs4235483,rs4339295,rs124898,rs329621,rs159358,rs4699965,rs12653132,rs6864355,rs295560,rs162248,rs4700402,rs290506,rs295566,rs2545478,rs149171976,rs34619,rs290513,rs1870015,rs810884,rs7714396,rs40084,rs162242,rs67858932,rs9687099,rs34617,rs72759215,rs56031340,rs7722373,rs12518404,rs6449501,rs12655209,rs295561,rs159371,rs2650507,rs58646987,rs17332108,rs6886481,rs2120957,rs34279961,rs75885473,rs256375,rs62372102,rs34155831,rs159537,rs295533,rs17392014,rs7723901,rs6894672,rs12652830,rs34636,rs2694518,rs34621,rs1479645,rs158923,rs2694530,rs6884966,rs7721096,rs7712931,rs12153228,rs12652369,rs12655603,rs150760943,rs295524,rs4647171,rs3101879,rs11951076,rs6868884,rs10077663,rs2120955,rs4647132,rs158927,rs4700407,rs59521186,rs295532,rs290507,rs868791,rs4647150,rs329623,rs2928244,rs35231557,rs57435641,rs62372103,rs34676209,rs11739952,rs34637,rs295569,rs1021005,rs1471488,rs34593,rs11740632,rs4700393,rs6885989,rs2650512,rs7709444,rs10076937,rs68104763,rs256376,rs4235481,rs185354,rs162247,rs9763418,rs976581,rs6893642,rs159535,rs4700397,rs2120956,rs295575,rs34784445,rs290503,rs34625,rs6876335,rs62365455,rs295582,rs158572,rs172348,rs71611678,rs158571,rs10461458,rs6878124,rs158924,rs248683,rs4647138,rs39661,rs17419290,rs2545475,rs4482855,rs888799,rs34623,rs67555188,rs1526896,rs810883,rs34613,rs921897,rs34638,rs34616,rs13185301,rs34624,rs40421,rs34609,rs1316649,rs4235482,rs62367903,rs4700404,rs34592,rs295551,rs158701,rs80191364,rs61017995,rs10064187,rs28436304,rs17444495,rs7709422,rs4141502,rs4699969,rs162241,rs158915,rs140345286,rs12652878,rs56159106,rs34643,rs13171576,rs2619893,rs10939881,rs976631,rs13359074,rs34614,rs158935,rs13155076,rs10057395,rs158933,rs248688,rs1460961,rs10076742,rs34608,rs34594,rs62367872,rs34596,rs290516,rs10805374,rs4647102,rs12517310,rs4647137,rs10471502	71.9374
Cortical surface curvature	48862	6	rs6919397	126659043	G	T	12405	-0.00539444	0.000716797	-7.52576	13.2805	rs17754780,rs9398809,rs9372840,rs9385400,rs1844594,rs9388490,rs1490388,rs2326387,rs2184967,rs9385399,rs9375446,rs9398803,rs9385401,rs1361108,rs9388494,rs9401881,rs1490387,rs2152876,rs1415671,rs1361109,rs9388486,rs9398810,rs1572569,rs9398805,rs4418209,rs9388489,rs9401876,rs9375441,rs1907067,rs9401883,rs9398808,rs9388496,rs9388487,rs1602278,rs9401882,rs9321065,rs4565329,rs4897182,rs9372839,rs2050644,rs4895808,rs1538170,rs4422634,rs4053271,rs1120786,rs1538172,rs59698523,rs576049,rs4559102,rs4897179,rs2045258,rs6907898,rs9375442,rs9375435,rs2130603,rs1159619,rs7738135,rs9388495,rs2039735,rs112166936,rs1361262,rs4897181,rs2184968,rs4897178,rs1361107	132.692
Cortical surface curvature	147	7	rs4721778	19548842	T	C	12101	0.00508232	0.000831099	6.11518	9.01571	rs4472417,rs4141045,rs11767221,rs7786609,rs4721803,rs10261496,rs4721792,rs7802880,rs1989540,rs4480011,rs10278512,rs2058423,rs10242663,rs2109873,rs2109875,rs7798205,rs1121733,rs7794428,rs4721806,rs6949428,rs2080222,rs3944043,rs7805758,rs4236295,rs13438100,rs2390146,rs2160095,rs2109872,rs7785608,rs10249487,rs4141046,rs9986862,rs12700059,rs6945983,rs12666412,rs2390145,rs9648261,rs57584385,rs4721783,rs4329169,rs17451868,rs10229434,rs4719574,rs4721797,rs10228147,rs55636616,rs10241336,rs2192481,rs1158069,rs4504538,rs4526253,rs7789294,rs4719572,rs1476944,rs10950738,rs6461446,rs10230207,rs2109876,rs60691938,rs2390142,rs4719575,rs13437937,rs7796617,rs4721784,rs7796341,rs2080017,rs4236296,rs10950739,rs6461445,rs10252608,rs4626493,rs4472416,rs9655174,rs2024347,rs4721807,rs2390144,rs7795929,rs7782309,rs4560698,rs714392,rs4721798,rs6971038,rs7456896,rs10267686,rs1121730,rs7786991,rs28407069,rs28813981,rs9648260,rs2192476,rs4721802,rs10276556,rs7806003,rs10232942,rs2192477,rs10278656,rs10278135,rs28460797,rs10249288,rs7801835,rs10278898,rs1121734,rs28878824,rs10950740,rs28478330,rs2390143,rs12538102,rs10261834,rs10242068,rs10273311,rs2215634,rs2109877,rs7786622,rs4602789,rs7796222,rs4721791,rs4721801,rs9655175,rs9986695,rs28808719,rs4721794,rs28583562,rs12537939,rs12668367,rs1121731,rs56302488,rs12532587,rs7796085,rs10807794,rs2109874,rs7779144,rs4719576,rs56203224,rs4509205	34.5887
Cortical surface curvature	6321	7	rs10225703	96151327	G	A	12305	0.00481073	0.000858784	5.60179	7.67335	rs56144616,rs10224032,rs7790674,rs6465524,rs13235131,rs12530918,rs4729276,rs35371656,rs6465515,rs7790840,rs28404071,rs62471404,rs6955994,rs62471425,rs6957134,rs12539556,rs4566970,rs12534051,rs7801752,rs4729277,rs10278627,rs12704851,rs10277869,rs6959178,rs7776846,rs62471427,rs10273072,rs4342522,rs6951355,rs6961162,rs10233126,rs4296976,rs4278101,rs6968090,rs17497309,rs57205290,rs6968210,rs13241030,rs201650162,rs11762707,rs12704852,rs9769493,rs6967285,rs10274117,rs147588997,rs6465520,rs62471426,rs73228321,rs199820767,rs9769514,rs4729273,rs1880512,rs368236264,rs11765423,rs62470051,rs6465531,rs11974183,rs13228199,rs186154123,rs151218739,rs1524924,rs62471424,rs10953185,rs11773448,rs5000437,rs12533119,rs73228319,rs10249092,rs10272678,rs12530658,rs1554658,rs145674691,rs9655756,rs10953181,rs6963000,rs3823755,rs7341387,rs10279079,rs36187522,rs10240174,rs7776727,rs10953189,rs56091404,rs34898775,rs10269596,rs28772872,rs62471380,rs10224024,rs111328903,rs12234766,rs6465517,rs7798484,rs6943472,rs940620,rs7792972,rs9771439,rs12536037,rs6465525,rs1524919,rs4313087,rs4490763,rs1917486,rs79115242,rs4727341,rs953438,rs7788173,rs6959014,rs34999158,rs10953183,rs5000436,rs7812221,rs4486124,rs13233151,rs12534601,rs4335059,rs4346937,rs10240328,rs13244919,rs10227638,rs12055130,rs1524922,rs7796023,rs61231146,rs149384260,rs10953182,rs199950613,rs10226065,rs6962528,rs12704861,rs4729274,rs7780230,rs4727340,rs202234762,rs4146263,rs141534760,rs555224388,rs11762560,rs12530663,rs4727339,rs9771382,rs13239179,rs2272223,rs10272873,rs10240084,rs7784410,rs10258890,rs2272224,rs112690422,rs12669203,rs11972202,rs73228322,rs67055449	112.213
Cortical surface curvature	14039	8	rs1039917	8718850	A	G	12308	0.00903932	0.00179429	5.03783	6.32714	rs2048419,rs332040,rs2271342,rs6994038,rs4382480,rs11249893,rs11249891,rs907181,rs13274028,rs12682352	24.339
Cortical surface curvature	43412	8	rs2293856	11177447	T	C	12373	0.00763447	0.00153287	4.98052	6.19783	rs2293855,rs3808502	27.2447
Cortical surface curvature	1265	8	rs591346	9818065	T	C	12431	-0.00464667	0.00102866	-4.51721	5.20301	NA	25.6272
Cortical surface curvature	13928	8	rs76072395	37606963	T	C	12347	0.0292949	0.00762768	3.84061	3.91105	NA	68.993
Cortical surface curvature	28410	9	rs1322548	101659813	C	T	12366	0.00331995	0.000547616	6.06255	8.87297	rs13301974,rs911934,rs7023465,rs1028655,rs1028658	118.595
Cortical surface curvature	21043	9	rs72754266	119093757	A	G	12309	-0.0104669	0.00200481	-5.22087	6.74937	rs35565319,rs72754248	141.788
Cortical surface curvature	194	10	rs34884690	126431711	A	G	11995	0.00752279	0.000890384	8.44893	16.5317	rs12764880,rs11245344,rs11245387,rs12049662,rs7099316,rs4962693,rs12221075,rs61872084,rs965484,rs2559509,rs1351977,rs2280450,rs12218858,rs7080838,rs11245366,rs11245357,rs11245360,rs10901819,rs10901809,rs61872094,rs11245388,rs10901818,rs11245365,rs11245347,rs7898003,rs2303611,rs2363340,rs10901816,rs4962694,rs11245354,rs12570348,rs4962692,rs1055256,rs28631033,rs10901823,rs2061071,rs7097254,rs10430743,rs12049652,rs4962691	160.982
Cortical surface curvature	24837	10	rs983233	9205270	A	G	12383	0.00279381	0.000580364	4.8139	5.8297	rs1342767,rs2589571,rs1242990,rs1149946,rs9423797,rs1822802,rs1149909,rs1149936,rs1149940,rs1149927,rs2760194,rs1149943,rs2589569,rs1149939,rs1149917,rs1444791,rs961945,rs1263697,rs2589570,rs2259672,rs1444790,rs9424039,rs1149935,rs391733,rs1444773,rs1149916,rs983234,rs1263698,rs1149930,rs372712,rs1149933,rs441107,rs1263702,rs1263695,rs2589567,rs2797272,rs11256034,rs2589568,rs1149945,rs1342766,rs1663665,rs1149947,rs1149920,rs2397334,rs1149937,rs1149928,rs2476175,rs1149932,rs5006935,rs1149938,rs1149921	20.9892
Cortical surface curvature	6481	11	rs10766556	19445475	G	A	12410	-0.00580766	0.000808504	-7.18321	12.1669	rs4757808,rs4457725,rs10766558,rs4604854,rs7483968,rs4757810,rs10833111,rs12289842,rs4488177,rs7121113,rs10833110,rs10741773,rs10766559,rs12285999,rs12271695,rs2702639	33.172
Cortical surface curvature	52784	11	rs10830949	92540758	T	C	12085	0.00467766	0.000866406	5.39892	7.17365	rs3847535,rs12806785,rs10830947,rs10830948,rs3858368,rs11020063,rs7130194	99.7884
Cortical surface curvature	38350	11	rs117235804	78062100	G	A	12407	0.00533453	0.00119742	4.45503	5.07633	NA	85.4762
Cortical surface curvature	23959	12	rs181288	5317850	C	T	12017	0.0114693	0.0013199	8.68953	17.439	rs4765808,rs77192092,rs4562903,rs10505730,rs1029856,rs666168,rs747286,rs111730176,rs11063548,rs983207,rs12580214,rs17720767,rs12582882,rs475660,rs7964880,rs645410,rs575475,rs559394,rs472307,rs7967447,rs556262,rs7953869,rs4766340,rs12296611,rs735762,rs1564372,rs240817,rs617022,rs1382840,rs635445,rs4765807,rs2159601,rs7315268,rs73038583,rs4480611,rs1029857,rs737482,rs2359738,rs576789,rs7302956,rs12812655,rs2291094,rs6489611,rs7314052,rs3812824,rs10774301,rs10849211,rs12579044,rs60403356,rs12317791,rs737483,rs492829,rs17179631,rs7970351,rs11615654,rs1029855,rs12316588,rs73050197,rs17777010,rs2884783,rs78156452,rs867167,rs7962949,rs554447,rs1479483,rs7964832,rs7974471,rs576567,rs7305839,rs586369,rs478269,rs4766341,rs248879,rs73038585,rs7303158,rs61142020,rs1479479,rs17179798,rs7953966,rs2291095,rs10849210,rs4766344,rs248876,rs10849213,rs7953864	13.1413
Cortical surface curvature	6079	12	rs2041615	5914183	A	G	12384	-0.00890559	0.00126118	-7.0613	11.7827	rs4930804	14.3611
Cortical surface curvature	23961	12	rs11063674	5539134	A	G	11953	-0.0118989	0.00177761	-6.69375	10.6625	rs11063657,rs12367297,rs11063661,rs1861835,rs10849269,rs73039946,rs61534067,rs12366832,rs79519500,rs73039941,rs148590960,rs11063659,rs11063669,rs11063646,rs11063655,rs12366810	13.596
Cortical surface curvature	53543	12	rs79487293	65905126	T	C	12431	-0.00815473	0.00162004	-5.03368	6.31771	NA	78.4627
Cortical surface curvature	48822	12	rs67437940	85694102	A	G	12345	-0.0065758	0.00133919	-4.91029	6.04124	rs17252053,rs1913134,rs7309698,rs56166460,rs28806299,rs202227745,rs11609649,rs1512721,rs35924660,rs12827555	100.87
Cortical surface curvature	24086	14	rs76341705	59628679	A	G	12382	-0.0212726	0.00197194	-10.7876	26.4048	rs17834014,rs17095972,rs112195026,rs61984535,rs75666025,rs10498487,rs112261101,rs1438521,rs61976308,rs61984498,rs4901904,rs77618329,rs79530766,rs116224422,rs79009632,rs17833704,rs73301712,rs79863915,rs112819780,rs77542809,rs76724542,rs113239787,rs72724697,rs75663630,rs28673301,rs17833602,rs61984533,rs3850304,rs61976313,rs17255395,rs61976319,rs76045330,rs17255610,rs61986059,rs113008896,rs17833798,rs61986055,rs17096053,rs76674533,rs76119478,rs113269922,rs113878281,rs145409503,rs17095539,rs79741821,rs61976322,rs79999583,rs113008598,rs75255901,rs4901906,rs142055269,rs78091436,rs191351001,rs376411364,rs61984489,rs74874233,rs117399967,rs55643369,rs61976345,rs721069,rs138696385,rs61984537,rs61986049,rs79021324,rs140400396,rs61984464,rs61984460,rs186569587,rs139493105,rs61986028,rs55649771,rs10483713,rs1253107,rs17096046,rs557500441,rs111530002,rs61985465,rs17095918,rs111865846,rs61984462,rs80135224,rs76850797,rs17833663,rs150367452,rs17833470,rs76443390,rs77981231,rs61984536,rs111876050,rs75555742,rs112661971,rs111758996,rs61984521,rs1253102,rs117381419,rs17255534,rs78601235,rs45514195,rs61986027,rs75514756,rs61984545,rs113097743,rs17255304,rs112952088,rs41285512,rs117804823,rs17095711,rs17096056,rs74742608,rs112839082,rs17095960,rs17255520,rs112688994,rs61976317,rs79329625,rs2033795,rs17096048,rs1253177,rs17255507,rs17255241,rs112971523,rs77652087,rs374355291,rs17255500,rs17255192,rs112236139,rs1273153,rs113869004,rs79180690,rs74826997,rs144053467,rs41285510,rs112313693,rs79869391,rs17095989,rs185579016,rs17095951,rs553521980,rs17833888,rs28927674,rs61985464,rs61976312,rs78570253,rs111310923,rs145993441,rs77789667,rs17255213,rs61984499,rs111882043,rs17833614,rs61986031,rs17096066,rs61984494,rs77645702,rs1271512,rs17255248,rs17096084,rs58324275,rs111237243,rs79633637,rs11158250,rs111803315,rs61984529,rs61984497,rs17095974,rs17833930,rs77891125,rs7151357,rs2099637,rs17833752,rs112555934,rs74746058,rs78349529,rs150332686,rs61984539,rs78090044,rs17096221,rs77168169,rs61976311,rs111608226,rs77119209,rs17093314,rs111676402,rs80264941,rs76957852,rs113935260,rs61985463,rs75313266,rs61984538,rs146701423,rs4898978,rs58601019,rs59959620,rs72724695,rs111355947,rs61976318,rs61976341,rs17095819,rs78032956,rs10132018,rs17255080,rs17255402,rs113971277,rs17255311,rs4901902,rs111908790,rs74749999,rs76751566,rs61986058,rs17255583,rs193213546,rs73301725,rs76787422,rs56115079,rs17096074,rs80087397,rs79830598,rs17833876,rs60607947,rs75012551,rs1253099,rs10498489,rs150705768,rs558686696,rs111745772,rs72726305,rs17833651,rs61976335,rs77381622,rs79690612,rs61986026,rs17255157,rs112716995,rs143720575,rs111489600,rs76472382,rs61976333,rs113861958,rs61984530,rs10483714,rs187348535,rs76558755,rs61984532,rs45476291,rs61976347,rs78177356,rs77216140,rs80223023,rs78035000,rs112879614,rs113568656,rs78212084,rs79059243,rs145779824,rs61976316,rs113855394,rs76990548,rs77773396,rs117513981,rs113558975,rs61984534,rs150437760,rs78271461,rs113062316,rs75923883,rs61984461,rs17255220,rs113613442,rs113562114,rs75035809,rs73299984,rs17255548,rs61984463,rs17095949,rs61986048,rs149021237,rs112271547,rs117461235,rs2164950,rs111977890,rs112171060,rs28464012,rs76048834,rs61976332,rs61984526,rs78339200,rs61976331,rs112476368,rs113482756,rs78616162,rs61986056,rs74946438,rs10130575,rs112851448,rs79924383,rs61976340,rs78270394,rs111541756,rs61985462,rs74748336,rs10483711,rs61986025,rs17833942,rs74450095,rs4296184,rs113112586,rs73301746,rs58966877,rs1253101,rs1954003,rs73313052,rs139478802,rs111476301,rs75468739,rs113172694,rs17093312,rs1270991,rs17833632,rs79360654,rs112337414,rs113337957,rs79814107,rs17095990,rs72724702,rs75499021,rs17096126,rs111547327,rs61986030,rs75061529,rs61986057	54.3775
Cortical surface curvature	29686	14	rs160458	59074878	C	T	12181	0.0121114	0.00190175	6.36859	9.71947	rs149142,rs170239,rs468167,rs183400,rs10782438,rs160459,rs221326,rs221325,rs186347,rs160460	53.8513
Cortical surface curvature	45959	15	rs1440802	39635124	C	T	12390	-0.0268088	0.00156837	-17.0934	64.7796	rs978740,rs11070183,rs17622678,rs11070185,rs4328411,rs17692294,rs12909502,rs11633745,rs11639391,rs16968662,rs72722933,rs55815708,rs112821124,rs7181250,rs2135146,rs8038768,rs62008266,rs17694988,rs8032326,rs17621729,rs1837636,rs11637839,rs59203590,rs16968739,rs11638505,rs11638546,rs17612917,rs28520337,rs8030047,rs9302101,rs28397054,rs1157998,rs4923822,rs77470370,rs1080066,rs7174403,rs11634150,rs7182018,rs10520129,rs34680120,rs4924345,rs10152323,rs3892720,rs11633545,rs72722959,rs77252089,rs3892721,rs17692507,rs35327539,rs11631702,rs8024163,rs17622532,rs62002336,rs12592015,rs66497604,rs1157999,rs62002276,rs56113415,rs2119403,rs62002282,rs139801643,rs12595668,rs10851388,rs11070193,rs4566132,rs62005276,rs1394750,rs12907993,rs56214701,rs7172230,rs8040484,rs6492868,rs3973350,rs4506868,rs11638679,rs7497593,rs8023965,rs8025239,rs11629938,rs55948686,rs11070189,rs7171648,rs1822105,rs35391898,rs2033939,rs11631325,rs62002283,rs10851385,rs62008264,rs8037961,rs746265,rs11638467,rs3862145,rs8041440,rs57115092,rs1157997,rs16968876,rs62006048,rs12591462,rs145172346,rs72722978,rs56003663,rs4506869,rs9652437,rs34356989,rs4924346,rs3910644,rs34893836,rs11638016,rs62002280,rs62002318,rs12902895,rs12591944	61.3201
Cortical surface curvature	20850	16	rs11641464	77321444	A	G	12381	-0.0106455	0.00174958	-6.08462	8.93269	rs3743753,rs62044008,rs35010194	94.0307
Cortical surface curvature	31085	16	rs56023709	87229344	C	A	12370	-0.00486221	0.00086545	-5.61812	7.71435	NA	125.341
Cortical surface curvature	50854	17	rs12953096	44332959	T	C	11985	0.0135416	0.00151729	8.92485	18.3504	rs62055928,rs62063266,rs916888,rs2696703,rs62060760,rs2532364,rs12150551,rs62062793,rs2532236,rs28364021,rs74571696,rs56082319,rs28439143,rs113414067,rs79065019,rs62062806,rs77527347,rs445354,rs56289364,rs62055901,rs1724404,rs62061796,rs3885074,rs12943085,rs1815,rs62057146,rs55669501,rs62055542,rs17564591,rs8080583,rs62054832,rs2696532,rs17650651,rs62061726,rs71375313,rs17690987,rs2668645,rs62061799,rs199516,rs2696624,rs62061858,rs75676226,rs76154201,rs62073155,rs111295615,rs62062805,rs4479290,rs2532259,rs62063788,rs74496580,rs62054809,rs1078269,rs1467968,rs2668627,rs2696556,rs2532424,rs10221243,rs55894109,rs12373140,rs62056779,rs55843305,rs76357066,rs2532257,rs1378358,rs62055490,rs4523962,rs17652748,rs17649571,rs62062277,rs62063292,rs76329216,rs77625338,rs77925835,rs147431626,rs62055497,rs11575895,rs62056841,rs62056851,rs78506181,rs2732601,rs11867549,rs60814418,rs111324579,rs2696625,rs199447,rs62074572,rs199448,rs142167,rs62074566,rs747152,rs62060840,rs55709241,rs77917260,rs2262144,rs77875796,rs62063203,rs12150344,rs62055869,rs17762769,rs17660132,rs1981998,rs56288604,rs62057150,rs62060921,rs17661385,rs17689471,rs62062803,rs10514901,rs28439278,rs79501144,rs2732593,rs62062281,rs1528074,rs77489223,rs1078830,rs2532404,rs75916678,rs733969,rs17660228,rs62055955,rs62063780,rs12150104,rs2532385,rs58879558,rs111652694,rs55810795,rs62057069,rs62062800,rs9901937,rs62056781,rs7221390,rs74481389,rs4441322,rs2732707,rs2106785,rs79348289,rs56109643,rs2471738,rs12150064,rs10445364,rs55726761,rs17650860,rs8078495,rs62060853,rs62061823,rs62061816,rs41384744,rs62055943,rs62057110,rs12150515,rs2696607,rs17662403,rs80346216,rs56269136,rs62063796,rs62063681,rs17650335,rs17652337,rs56280951,rs62060837,rs62055903,rs2696568,rs75257002,rs62054803,rs62056856,rs79928920,rs7350928,rs1864324,rs55668363,rs199456,rs1528075,rs7501759,rs1918796,rs62055893,rs17763050,rs2696537,rs74514268,rs62055468,rs2532230,rs2696665,rs62064672,rs2732589,rs62055890,rs17653998,rs62060846,rs62056802,rs11575896,rs111364350,rs77017444,rs17650063,rs55751924,rs62061793,rs62056850,rs1918802,rs2696700,rs28364025,rs62054824,rs62062769,rs75975083,rs62055470,rs62060793,rs62056809,rs2532426,rs2532417,rs113677423,rs62062297,rs56257094,rs62054859,rs62070943,rs112583797,rs55972730,rs62062791,rs2532345,rs2532270,rs2696697,rs62056803,rs111424940,rs62055517,rs1078268,rs2696690,rs56130708,rs62055539,rs62063269,rs56099546,rs1029464,rs62064663,rs727425,rs2532420,rs62055462,rs62060916,rs111519055,rs17770337,rs2532275,rs2082068,rs4340365,rs17650771,rs17571809,rs62061810,rs2668628,rs62061720,rs78917495,rs62056789,rs78587102,rs2458218,rs8079695,rs12150125,rs2696526,rs55673340,rs62055515,rs17660294,rs113788190,rs16940672,rs74825921,rs62063849,rs62056775,rs17661027,rs4792830,rs112003140,rs62063668,rs2696523,rs78328427,rs2668657,rs142955985,rs62063164,rs55780945,rs2668626,rs62057151,rs2696696,rs17577496,rs2732644,rs62054841,rs62057143,rs17659881,rs17690326,rs199533,rs2532421,rs62055933,rs62054820,rs77138434,rs17660167,rs62064662,rs62054822,rs55905252,rs56233672,rs62060835,rs415430,rs56166491,rs1876831,rs2469918,rs12150628,rs113138968,rs112813897,rs62060839,rs62061801,rs111853996,rs78555354,rs55711631,rs55849949,rs78637438,rs74457229,rs62054817,rs80209523,rs10445370,rs62073097,rs2696660,rs62056782,rs733968,rs2732630,rs55943606,rs62062789,rs77266933,rs2019816,rs62061734,rs17572147,rs62063293,rs56189701,rs2217394,rs1560310,rs62060794,rs1918786,rs739642,rs199500,rs757055,rs62062296,rs8070942,rs17650818,rs17660936,rs62063673,rs17585214,rs111735741,rs2532255,rs62063671,rs199528,rs7211983,rs56127111,rs62055471,rs17565025,rs17577052,rs75691066,rs17576165,rs62055889,rs62063854,rs62055950,rs17660907,rs78590209,rs62061714,rs16940806,rs1987152,rs62055475,rs62055483,rs62061849,rs17572248,rs17572361,rs62063781,rs369533348,rs55686102,rs62054857,rs62061807,rs77926909,rs17574604,rs55646970,rs79589869,rs17575507,rs62060768,rs78556223,rs17651285,rs111825734,rs62056812,rs2668612,rs2532279,rs2696658,rs62062272,rs12373124,rs16940671,rs112116311,rs12948216,rs34303488,rs199444,rs62063792,rs62055498,rs10445333,rs79475968,rs17649635,rs382104,rs184837332,rs55736025,rs62055489,rs2532265,rs62062772,rs62063282,rs55672516,rs10445334,rs62061851,rs17577024,rs62056793,rs56385754,rs17564153,rs1029463,rs12185268,rs12150506,rs2316954,rs78074121,rs62062773,rs62063787,rs740707,rs12150336,rs2696438,rs56301633,rs55943825,rs62641967,rs62062774,rs2732689,rs62063800,rs62061730,rs55788678,rs75412750,rs79523636,rs17652520,rs17762912,rs55886302,rs62056838,rs62062280,rs1912151,rs2957321,rs2316771,rs1918793,rs4309444,rs190796367,rs199514,rs17654016,rs2696666,rs113955100,rs62055540,rs111240522,rs55780786,rs2435204,rs78903072,rs12185225,rs2696543,rs11652003,rs112915466,rs2696429,rs77924366,rs144416125,rs62056774,rs2668625,rs62055463,rs3912061,rs2696546,rs112310745,rs62060795,rs2532293,rs113518470,rs55929431,rs36076725,rs56080482,rs78834738,rs56329743,rs62054804,rs62063278,rs17650381,rs62063798,rs112333322,rs113912415,rs62063295,rs78229689,rs56194412,rs34677756,rs112058117,rs2696586,rs7212857,rs111878933,rs56036719,rs2696603,rs17572851,rs62055488,rs62062279,rs62060797,rs17650417,rs17576870,rs2532363,rs62055895,rs63750417,rs77965652,rs56002706,rs3087534,rs17573447,rs34579278,rs62063171,rs62073172,rs199439,rs76070179,rs62062274,rs113952577,rs2532315,rs62060838,rs17572823,rs111689007,rs141783865,rs878887,rs199525,rs62054819,rs2668724,rs1876827,rs4548919,rs62056786,rs17575556,rs62073257,rs919464,rs78720789,rs199507,rs2532256,rs4371195,rs62055501,rs62056777,rs113395365,rs75945623,rs62063299,rs17663792,rs117646503,rs16940668,rs62054835,rs55703644,rs17651134,rs62062268,rs62055477,rs17763533,rs17653193,rs62054818,rs199519,rs12150223,rs16940904,rs62063201,rs55660209,rs75242405,rs62055491,rs199443,rs199438,rs62060801,rs62057119,rs55662347,rs62061729,rs62057064,rs77635460,rs17577094,rs2668694,rs35631660,rs2532304,rs62064674,rs2696671,rs2316782,rs11079731,rs62063165,rs62063680,rs76723223,rs1881195,rs1467969,rs62063784,rs62060796,rs7218319,rs2732629,rs2532243,rs62055878,rs62054805,rs3912060,rs17770150,rs62062134,rs4792897,rs17572467,rs56226437,rs74944644,rs2696573,rs62055945,rs62055558,rs62062282,rs55711941,rs55937610,rs3785884,rs62055938,rs17576954,rs76618565,rs62056794,rs62058964,rs113638513,rs12149995,rs56971664,rs4525537,rs62057103,rs17572169,rs62062270,rs17649553,rs199451,rs17649918,rs2696708,rs62060798,rs12150195,rs55865707,rs62060762,rs8073146,rs62055876,rs56023973,rs2532235,rs199446,rs80233201,rs12150170,rs62061724,rs17575822,rs2532333,rs17571718,rs2316767,rs767058,rs56323408,rs62060787,rs10514904,rs62056835,rs62054846,rs12150229,rs77105679,rs192856660,rs12185243,rs2696516,rs79412431,rs2532395,rs62062290,rs111957446,rs111739681,rs1560311,rs2696626,rs62055886,rs113313477,rs2696682,rs199536,rs62063200,rs4997213,rs17690314,rs17585608,rs62063685,rs2668662,rs62059005,rs62057067,rs56194509,rs2696704,rs17762882,rs62060852,rs2668617,rs17563986,rs17425752,rs62055947,rs62057073,rs1918792,rs12373139,rs56268325,rs17660847,rs2732581,rs113316734,rs2732709,rs4792844,rs17690679,rs34195569,rs62063782,rs36050210,rs2668630,rs2732685,rs62056791,rs199503,rs62057109,rs55801356,rs112480703,rs55705096,rs62055556,rs80184151,rs1918787,rs62063675,rs17574040,rs113934115,rs62056837,rs56119705,rs2532271,rs1529534,rs17763596,rs75183956,rs2158257,rs10445363,rs2458207,rs56302057,rs1529535,rs2696684,rs62055486,rs62054825,rs1406068,rs62056795,rs17649954,rs2696702,rs1816,rs74348235,rs56354807,rs62055871,rs17650842,rs112102887,rs56070245,rs199453,rs2435206,rs55964807,rs2696600,rs55653657,rs62063684,rs2950692,rs10445337,rs75104593,rs62061845,rs16940665,rs1052587,rs2532341,rs28364023,rs17564619,rs111976319,rs62063801,rs2696575,rs2532328,rs77692262,rs2732594,rs2696504,rs2316769,rs55895732,rs75652502,rs2696519,rs371996525,rs12150516,rs17577954,rs79545140,rs753235,rs1107820,rs62054844,rs2435214,rs56168907,rs112415880,rs62062795,rs62057122,rs113537106,rs430685,rs62057108,rs62061727,rs2696432,rs2668665,rs7350923,rs1800547,rs2696500,rs75686108,rs62063271,rs2732704,rs34416056,rs55876817,rs2668621,rs2696457,rs62055875,rs55744103,rs169201,rs4074462,rs17763515,rs62061856,rs55893711,rs62061848,rs62073112,rs17651483,rs62057116,rs62062778,rs62056785,rs62054806,rs62063276,rs62060836,rs199518,rs79889833,rs17692129,rs113857334,rs767057,rs56180212,rs34579536,rs242559,rs55690782,rs17770186,rs2469940,rs62055554,rs113093579,rs199513,rs62064669,rs62055493,rs2873269,rs17651754,rs2316768,rs2942163,rs111913701,rs371894855,rs62060764,rs77513497,rs886249,rs2732705,rs62055529,rs17573607,rs62061728,rs79772780,rs3919455,rs55975673,rs62055466,rs62055538,rs17770120,rs62062781,rs62061854,rs2696605,rs62062286,rs62061808,rs1406070,rs12150390,rs12150235,rs62063778,rs2532286,rs1918797,rs76402917,rs2532308,rs199457,rs62056811,rs974293,rs17585426,rs17662235,rs112572874,rs2696570,rs62055555,rs2429439,rs919462,rs2668670,rs2004673,rs62064660,rs55942528,rs62063775,rs62060843,rs199535,rs2668613,rs62059003,rs62064664,rs2732666,rs62062283,rs111664122,rs62057121,rs62063281,rs7350980,rs55877243,rs2532309,rs2696451,rs62061706,rs17575773,rs17652121,rs62061789,rs17689882,rs155755,rs113134013,rs62061766,rs111447859,rs12150242,rs199530,rs113313727,rs79492906,rs2532298,rs199452,rs2016034,rs16940677,rs17651887,rs62063304,rs2141299,rs112082260,rs2532344,rs112439933,rs62062777,rs56387391,rs2668623,rs62064675,rs76159289,rs36039990,rs62060809,rs2188888,rs78238042,rs62062284,rs113589236,rs2316955,rs77095128,rs2732713,rs1476127,rs2696581,rs113856644,rs2732595,rs2316765,rs56042957,rs34008514,rs17650633,rs1396862,rs62060810,rs76521502,rs1467963,rs1358438,rs77561671,rs17762954,rs62057123,rs62061792,rs17576779,rs199523,rs112893440,rs62061788,rs62057153,rs73984689,rs62055894,rs62063853,rs62064671,rs7224296,rs17576989,rs62062798,rs62063305,rs2316766,rs62055888,rs62054831,rs62063850,rs17650258,rs2668629,rs17651857,rs62054839,rs62062293,rs62063300,rs2696599,rs62063202,rs3912062,rs62056810,rs62056780,rs111259120,rs77063768,rs77290642,rs17650901,rs17576200,rs70602,rs56026524,rs1468241,rs2429444,rs2732669,rs2668650,rs17651093,rs62054833,rs367820416,rs12150260,rs2532272,rs55719714,rs12373123,rs758523,rs2016730,rs62056804,rs62071573,rs62057147,rs62063687,rs147382204,rs2106786,rs111370985,rs62063852,rs17564829,rs62061791,rs8065165,rs2696591,rs112746008,rs62056805,rs2532252,rs2732708,rs62061711,rs1117253,rs9303525,rs2532387,rs62057065,rs41382552,rs17574796,rs111751251,rs62055884,rs12150469,rs17564493,rs55909047,rs62061850,rs2696495,rs11079720,rs733966,rs55746658,rs62063845,rs2668618,rs2696435,rs74846646,rs34200189,rs2696453,rs79959255,rs56026232,rs35937770,rs62062779,rs62063774,rs62073105,rs62055476,rs1052551,rs76155390,rs55638417,rs62060859,rs62055887,rs2732590,rs199510,rs62061731,rs62057154,rs62062294,rs17577159,rs2732716,rs17576842,rs78929339,rs55760800,rs55779147,rs62060856,rs77924424,rs62062136,rs62063306,rs199529,rs35732828,rs62063783,rs55653937,rs17770108,rs62056790,rs2696464,rs2163129,rs62062797,rs62055518,rs62055557,rs62060799,rs974292,rs111676341,rs17660251,rs62055553,rs2316772,rs34283254,rs17651213,rs2942177,rs77768866,rs62059008,rs2668692,rs62061732,rs17689378,rs10514897,rs74850776,rs17690661,rs17652502,rs4277389,rs2532250,rs12150460,rs9912530,rs11079721,rs140713557,rs55864131,rs78773690,rs199512,rs2696668,rs62062783,rs55991914,rs75944932,rs2732612,rs17770296,rs12150090,rs2532239,rs17651549,rs62073156,rs2732647,rs17650991,rs1467962,rs1052553,rs62063855,rs74759276,rs62063793,rs78077519,rs2435210,rs55831516,rs2696675,rs199517,rs62060864,rs2316773,rs2532335,rs9907738,rs62063667,rs1918799,rs740711,rs17662115,rs56301449,rs41437445,rs112137135,rs17653906,rs17763199,rs2732657,rs55874169,rs3110331,rs11079717,rs62061716,rs183211,rs62061817,rs62074563,rs62062288,rs12150254,rs62055957,rs56113217,rs2696458,rs17564223,rs4581739,rs62062321,rs2532314,rs62062785,rs199501,rs2532416,rs62061811,rs2257639,rs56303031,rs242561,rs1918788,rs62061772,rs2732646,rs76527351,rs62063163,rs373695612,rs74903707,rs62061803,rs78993847,rs62055559,rs2696514,rs77129180,rs1876830,rs62071565,rs62061809,rs62063665,rs17660464,rs62054858,rs17651243,rs113756354,rs113793114,rs62062278,rs62061795,rs199442,rs112454267,rs2316764,rs2066899,rs2260227,rs2158072,rs55747440,rs76761511,rs17575683,rs17564780,rs10445368,rs62064661,rs2696657,rs2950705,rs62064665,rs2696497,rs28416808,rs62062323,rs2435207,rs62062273,rs62062266,rs17564983,rs62074562,rs10445362,rs17572795,rs62057144,rs2696510,rs2696664,rs111327992,rs56150806,rs70600,rs11079724,rs1918785,rs2668668,rs17653255,rs2266455,rs11079725,rs62063262,rs55946323,rs4482334,rs62055495,rs2109092,rs75530705,rs10445336,rs62057118,rs55967721,rs17691328,rs56249080,rs62060800,rs2261016,rs62060847,rs62062292,rs2469933,rs2055794,rs12150111,rs11079719,rs62064666,rs2696585,rs62073098,rs10445369,rs62055492,rs62055948,rs113327263,rs11079729,rs2469939,rs62063303,rs112916880,rs2732613,rs12150570,rs10445371,rs62054843,rs2950015,rs2732701,rs62063294,rs17661015,rs62062285,rs62061821,rs75229280,rs77555455,rs2262140,rs1876828,rs79765413,rs12150530,rs56197117,rs79346219,rs62063265,rs62055516,rs79730878,rs17650579,rs62063291,rs2532382,rs17660337,rs62055932,rs55707339,rs2532305,rs4608377,rs17691610,rs2668716,rs78917479,rs2668659,rs62062137,rs62061712,rs112647192,rs974294,rs2696559,rs79252344,rs112206871,rs17660595,rs2163130,rs62056840,rs62063172,rs62055946,rs3912063,rs62063856,rs1467966,rs199449,rs62055940,rs55721252,rs55645418,rs2696524,rs113347741,rs62062799,rs56364632,rs62061767,rs885639,rs111520035,rs6503457,rs62061708,rs41280116,rs62060812,rs2532261,rs112003311,rs62061715,rs112385572,rs2696439,rs2732702,rs2532322,rs55907036,rs78681971,rs2532334,rs62061820,rs62063666,rs112197756,rs62055467,rs2732658,rs62061798,rs4606752,rs62063846,rs62056776,rs62061733,rs62061723,rs2532274,rs2732620,rs62063275,rs62062276,rs2732686,rs17660398,rs2532297,rs2696706,rs1966345,rs56318865,rs2732625,rs17574824,rs62061822,rs199527,rs17575850,rs62063669,rs62062787,rs62055461,rs75641221,rs2089713,rs62061824,rs55900347,rs62063676,rs62056859,rs2732649,rs17563965,rs79193046,rs62063677,rs79923630,rs2696594,rs74863825,rs17575423,rs2532273,rs62062770,rs55960528,rs17577877,rs62073157,rs2106784,rs62063857,rs56367860,rs2532278,rs9944484,rs9910683,rs56343551,rs62061710,rs76294809,rs62059007,rs78938131,rs2097760,rs199505,rs62056801,rs62074573,rs2732715,rs10491140,rs11079716,rs2732688,rs55718212,rs62056808,rs62621252,rs17690176,rs62055502,rs56363731,rs17571857,rs62060851,rs2696587,rs2532392,rs17698176,rs35879086,rs2532228,rs62056773,rs56317731,rs200403,rs77950913,rs62063791,rs34739559,rs55987700,rs12150527,rs4327091,rs55933304,rs2696601,rs7214674,rs55673092,rs62062780,rs7207582,rs62061813,rs2732665,rs62057149,rs1406071,rs79698033,rs62057111,rs2532291,rs2696444,rs62055548,rs878888,rs2532231,rs1981997,rs79923708,rs2469941,rs75839508,rs4792845,rs17661348,rs79580365,rs2732670,rs62061707,rs56319902,rs62062782,rs916793,rs62054834,rs62055469,rs17691466,rs111724389,rs199436,rs62055547,rs62058962,rs2668660,rs2696580,rs17573858,rs35833914,rs2668624,rs1052590,rs2696670,rs4627402,rs2696463,rs62063795,rs56240566,rs17564948,rs62055879,rs62055496,rs56234850,rs2435209,rs17573593,rs41374248,rs1467970,rs2950655,rs74872829,rs2942185,rs430789,rs62061771,rs75690239,rs4383188,rs62063777,rs55823844,rs62056848,rs9899964,rs56299858,rs75617973,rs2429445,rs56254732,rs75534191,rs2696443,rs62055937,rs2696545,rs62056796,rs62063296,rs62063686,rs55978005,rs2732643,rs62062792,rs17689918,rs4792843,rs76885724,rs62055525,rs74573628,rs56040418,rs62056839,rs56371647,rs56146262,rs2532313,rs62063298,rs2696582,rs62063672,rs17577313,rs12150542,rs113762994,rs12150576,rs56347602,rs2458203,rs35838379,rs74839514,rs74922289,rs6503454,rs56136075,rs2668632,rs56357543,rs62056842,rs2732587,rs199441,rs62055896,rs111920741,rs62055885,rs2532386,rs62060845,rs56013908,rs41457044,rs739645,rs55979424,rs4335809,rs56303672,rs62063279,rs4792831,rs753236,rs2532262,rs17573907,rs62062788,rs55649944,rs933317,rs111970616,rs76500077,rs71375338,rs199506,rs78104015,rs8712,rs111372048,rs62060915,rs17649641,rs2469922,rs55794067,rs77604208,rs2696530,rs62055942,rs56100031,rs733967,rs62061855,rs12941738,rs62063786,rs17572613,rs9898030,rs55825513,rs2532423,rs2668614,rs7220752,rs62057101,rs35282504,rs2668615,rs1122380,rs2532299,rs62055552,rs17659953,rs17653162,rs77849344,rs62060855,rs78209533,rs77092481,rs17426195,rs10514898,rs2532234,rs2532269,rs62060786,rs78136862,rs2696606,rs62060761,rs62073178,rs76307183,rs199491,rs62061815,rs75210307,rs62058968,rs2532321,rs17588637,rs8077487,rs56101773,rs62057063,rs78569719,rs17573245,rs8070723,rs2732631,rs2696705,rs17770343,rs1876829,rs75010486,rs55657917,rs62055935,rs41399444,rs4283261,rs2532246,rs2696549,rs77084869,rs79600142,rs62055464,rs2693333,rs17574228,rs17769552,rs55955207,rs17574361,rs2316774,rs79180862,rs17653211,rs62057107,rs17649518,rs1918789,rs2732681,rs74998289,rs17564703,rs12150611,rs10445338,rs1881193,rs62061713,rs2668622,rs17572495,rs2732671,rs10775404,rs4471723,rs17660065,rs4566211,rs55768605,rs113343439,rs2696533,rs113056783,rs4341787,rs2696506,rs2732706,rs112275277,rs767056,rs113871181,rs2732712,rs2532330,rs62074564,rs2532348,rs62063790,rs2696555,rs16940674,rs62062796,rs113161176,rs79115768,rs199445,rs62061853,rs62063682,rs62063302,rs2696557,rs56043078,rs3885075,rs876944,rs111952388,rs199531,rs62054442,rs62057070,rs55692232,rs76380490,rs62059009,rs12150438,rs55787105,rs62063207,rs78729125,rs1122381,rs79301522,rs2532316,rs2055795,rs62062813,rs55781174,rs62056792,rs2907480,rs62062267,rs74829364,rs62061721,rs55947022,rs199470,rs62062275,rs2838,rs56249311,rs62055500,rs62060785,rs12150558,rs17585644,rs56249780,rs55943044,rs113909426,rs112578465,rs62060891,rs62057068,rs62060791,rs1881194,rs79882507,rs111678697,rs79860128,rs62057066,rs17652036,rs199524,rs62061719,rs2696610,rs62057062,rs62062794,rs62056806,rs55944735,rs2458216,rs62063859,rs17652961,rs199520,rs12185235,rs4566212,rs113120855,rs7687,rs2532384,rs79649865,rs16940676,rs8074761,rs1984937,rs55682376,rs62059004,rs62056760,rs62054815,rs2266497,rs79857651,rs74373419,rs1476554,rs17763086,rs1918784,rs17564871,rs739643,rs9468,rs77426526,rs55888391,rs2532247,rs2141300,rs112836774,rs2668654,rs2316953,rs17659731,rs111541901,rs2696578,rs2696659,rs76830096,rs11079723,rs2532226,rs56157000,rs62063264,rs78480705,rs62061764,rs62062801,rs62063789,rs17763634,rs74509629,rs62062802,rs2668656,rs62060890,rs2668685,rs41280118,rs62054823,rs62057158,rs56398500,rs74450848,rs74548327,rs17650872,rs62061790,rs2668611,rs56026531,rs199454,rs2532225,rs199509,rs79782347,rs2532267,rs1528072,rs62060844,rs3865315,rs2668653,rs62057155,rs62061852,rs17649866,rs2532300,rs62055478,rs2532349,rs56356641,rs568589031,rs62060802,rs2950691,rs199461,rs62063683,rs62061814,rs12150162,rs62063670,rs17577650,rs74531363,rs35163442,rs2435211,rs76924476,rs62074565,rs55685451,rs62061812,rs2907478,rs12150320,rs112493812,rs2696630,rs62063776,rs12373168,rs62060765,rs79772576,rs113834264,rs12150447,rs2696442,rs2458217,rs62062790,rs17660865,rs56294117,rs62061705,rs2668639,rs3809857,rs62061847,rs12953227,rs2696441,rs75666751,rs117913167,rs56201245,rs6503456,rs62055550,rs199534,rs112596352,rs12150621,rs62055956,rs62063208,rs4306559,rs62060767,rs56284313,rs2696576,rs62062322,rs16940799,rs1864325,rs62062771,rs56323304,rs17769490,rs62061709,rs1918798,rs2696462,rs17577369,rs2873268,rs8072451,rs62062776,rs55996632,rs79447161,rs62063779,rs17689824,rs34782243,rs111433752,rs12150230,rs76090253,rs56387266,rs62055934,rs62055868,rs2942176,rs17571739,rs76627340,rs2316763,rs76324150,rs62055494,rs2696534,rs2696522,rs17571781,rs2696707,rs78872653,rs199504,rs2316784,rs17577975,rs2664008,rs62062295,rs9709338,rs3108507,rs12150127,rs55881134,rs34043286,rs62063166,rs56406462,rs17660488,rs2696440,rs17572893,rs2532288,rs111321973,rs62057114,rs2696662,rs79406732,rs2532338,rs9891103,rs76640332,rs62064668,rs17564020,rs2696689,rs80020809,rs62060763,rs112166495,rs372810927,rs1406074,rs2469927,rs2732596,rs2458210,rs2469944,rs62054842,rs2532329,rs111374028,rs956329,rs62054840,rs17665188,rs75330746,rs2696604,rs6503453,rs199455,rs117365970,rs79290980,rs55735563,rs112074397	69.1025
Cortical surface curvature	19341	17	rs62064441	43673792	G	A	12031	-0.00285754	0.0004306	-6.63618	10.4923	rs757503,rs17688296,rs111985258,rs17649019,rs62064422,rs56340658,rs2668677,rs594591,rs2732626,rs2902662,rs434428,rs112556326,rs241038,rs2004260,rs117368197,rs62056909,rs112010353,rs4479288,rs17334944,rs62054388,rs28768976,rs17688249,rs62054438,rs1568951,rs78440279,rs681485,rs12150091,rs62054378,rs389217,rs17688773,rs62056910,rs17686610,rs111415173,rs241023,rs449501,rs62055714,rs17334797,rs62054429,rs55836887,rs241035,rs56323722,rs2864087,rs2906007,rs62065452,rs77114624,rs76761706,rs62056933,rs241025,rs4479289,rs56295996,rs17688410,rs62054387,rs62056881,rs12150332,rs62055753,rs62054384,rs76717812,rs17761046,rs430688,rs2942166,rs434971,rs2942168,rs62054432,rs62054395,rs62056925,rs62055702,rs17687504,rs112169475,rs111511018,rs12150608,rs56110538,rs62055706,rs112995313,rs74765707,rs1971374,rs4609899,rs62056876,rs12150451,rs62066068,rs55974014,rs62056880,rs2469934,rs62053940,rs76007856,rs62053945,rs17687625,rs17687838,rs62054396,rs62066119,rs62054389,rs671740,rs4486953,rs56298110,rs1724411,rs241021,rs62056929,rs440778,rs451737,rs55989971,rs75403953,rs76311426,rs62064417,rs75986348,rs2462833,rs192252295,rs56200760,rs62054417,rs2668679,rs17689218,rs76728632,rs75500942,rs1724414,rs1608955,rs2668643,rs385383,rs62056946,rs17563923,rs17761387,rs17687571,rs56280222,rs145472926,rs112123127,rs75788861,rs17761838,rs62056918,rs56406407,rs9897399,rs62056865,rs17563800,rs62056877,rs2693362,rs4763,rs17334894,rs62054392,rs62056935,rs241026,rs80157557,rs675726,rs62056916,rs62056905,rs12150464,rs17688090,rs62056917,rs669915,rs28795799,rs17688767,rs1880752,rs62053953,rs16941035,rs112972619,rs112570965,rs62054434,rs364308,rs80072429,rs62054414,rs112155389,rs56323832,rs62055712,rs55980621,rs62055704,rs17688068,rs12150610,rs62056927,rs17688922,rs56167560,rs56391096,rs968028,rs968027,rs113927637,rs16940633,rs1526125,rs56290582,rs62053957,rs413778,rs62054425,rs62056920,rs17688391,rs389978,rs55669046,rs62055717,rs62053939,rs1526126,rs17563433,rs7215239,rs62056861,rs413844,rs376120,rs1724390,rs77804065,rs77301847,rs453997,rs413917,rs56160448,rs62054411,rs62053952,rs1568950,rs2668680,rs17688511,rs79226879,rs241045,rs2462835,rs241028,rs77727624,rs17563861,rs62064418,rs17688056,rs62054383,rs55787734,rs872972,rs769375,rs17563501,rs62056906,rs422112,rs62053947,rs62054381,rs55930267,rs393675,rs62053946,rs2668709,rs56220242,rs78052495,rs62055665,rs113661667,rs62056912,rs56129627,rs56380663,rs78471340,rs56378021,rs55688739,rs62055751,rs439558,rs62055664,rs2950012,rs75715199,rs413519,rs393208,rs2684670,rs62055693,rs5026246,rs2040844,rs17761985,rs1706732,rs12150141,rs62055698,rs62065453,rs56383763,rs4617909,rs75990322,rs1105569,rs17689104,rs241037,rs757500,rs55972157,rs62056937,rs62055718,rs17687667,rs241020,rs17334923,rs62053955,rs17687462,rs74579538,rs55653963,rs56108117,rs62053948,rs62055719,rs62064419,rs385199,rs2942170,rs10451283,rs17761581,rs62054390,rs62056869,rs650927,rs79892630,rs112637166,rs17761207,rs241044,rs62056919,rs113486004,rs62054418,rs112997627,rs1706730,rs4609898,rs55826010,rs411305,rs62056939,rs4401083,rs62055697,rs62054428,rs62056921,rs75310534,rs62055752,rs55973918,rs17563827,rs62056872,rs62056878,rs62066073,rs17689116,rs62056879,rs62056866,rs62056867,rs4528616,rs2942167,rs2463523,rs17688032,rs17687534,rs16941038,rs62055660,rs241036,rs2902661,rs17688558,rs2463518,rs2040846,rs55711776,rs62065457,rs62054397,rs62055705,rs444967,rs78487840,rs62054439,rs2906006,rs55927630,rs1526129,rs17762165,rs436667,rs3108318,rs757502,rs62054382,rs241042,rs62054412,rs62064423,rs62053954,rs56384960,rs56283089,rs62055708,rs56006248,rs391338,rs62066460,rs111273167,rs4390635,rs392116,rs444071,rs17762361,rs17688434,rs62066087,rs62053959,rs10491144,rs56191889,rs17761100,rs76493835,rs62054421,rs566127718,rs188710438,rs143345034,rs55838058,rs611351,rs1706746,rs375647,rs62055663,rs4471725,rs62053950,rs241030,rs1105570,rs77819001,rs1724398,rs1880749,rs448830,rs56400821,rs56178230,rs62056934,rs189777036,rs9906974,rs2532372,rs75643244,rs62055707,rs62056870,rs79742625,rs75076131,rs12150672,rs62054419,rs76453925,rs62064431,rs62055711,rs76421814,rs647483,rs17563599,rs78454137,rs62054427,rs56397077,rs366858,rs383241,rs55849973,rs434805,rs111390638,rs12150658,rs1813014,rs62064424,rs62064364,rs9912279,rs74398257,rs385691,rs17563718,rs373853,rs62054424,rs76539714,rs241027,rs17563683,rs61667602,rs455028,rs674692,rs2261543,rs62053956,rs643024,rs1568949,rs55947210,rs62056931,rs62054393,rs4569335,rs111497072,rs113991678,rs17688452,rs1724412,rs77220413,rs62064388,rs62054431,rs7502718,rs241033,rs62064415,rs62054400,rs56062621,rs76171147,rs418659,rs80143279,rs529311580,rs434598,rs62064394,rs17687849,rs2950009,rs241029,rs241041,rs78803763,rs56100013,rs62064393,rs7207373,rs184745911,rs642185,rs373417,rs1526128,rs17762535,rs56312737,rs241024,rs62055692,rs62056863,rs17760631,rs2942189,rs2049515,rs1724429,rs757501,rs62055715,rs56046792,rs2693353,rs62056913,rs77370070,rs55896111,rs62053949,rs62056928,rs62056911,rs418891,rs62055713,rs62066086,rs17760577,rs62055709,rs406400,rs113173628,rs62064416,rs55962674,rs62056864,rs12150454,rs74464991,rs62066072,rs7502937,rs17760733,rs79322350,rs12150455,rs2906009,rs241032,rs62054436,rs62056930,rs393152,rs62055662,rs62054399,rs12150683,rs1706722,rs62056873,rs62054398,rs62054433,rs56328224,rs4471726,rs62055689,rs112431991,rs241022,rs1724397,rs62064433,rs62055716,rs2950011,rs10514879,rs55938136,rs76333921,rs3108317,rs62064409,rs62055661,rs75115093,rs77387379,rs1724413,rs241031,rs450237,rs62055691,rs62056862,rs17688126,rs2950013,rs62054380,rs12150547,rs2469938,rs62055701,rs17649138,rs593720,rs396593,rs3418,rs365825,rs17762308,rs62055696,rs17762073,rs62054437,rs12150363,rs62055700,rs62056874,rs17426064,rs17688875,rs113728380	68.8129
Cortical surface curvature	51982	17	rs7503894	79583473	C	T	12411	-0.0104706	0.00158329	-6.61319	10.4247	rs6565597,rs8081701,rs9895741,rs9905786,rs9747347,rs12948708,rs8070929,rs12953229,rs67050149,rs62075722,rs34635363,rs62075723,rs11650127,rs7405453,rs6420484,rs11656126,rs112364254,rs75078292,rs7503221	126.831
Cortical surface curvature	19288	17	rs9915626	27997609	C	T	12419	-0.00197773	0.000316789	-6.24307	9.36748	rs3110494,rs3115100,rs2617867,rs2447938,rs8080078	49.6998
Cortical surface curvature	48792	17	rs6501438	69120160	G	A	12376	-0.00499459	0.000922645	-5.41334	7.20858	NA	99.3753
Cortical surface curvature	1852	17	rs7210118	13047713	T	C	12334	0.00625718	0.00124247	5.03609	6.32318	rs9909179,rs12946889	34.2826
Cortical surface curvature	52690	20	rs6013808	52441861	C	A	11580	0.00673369	0.00131557	5.11846	6.5114	NA	81.8628
Cortical surface curvature	10587	21	rs1987765	22623490	C	T	12423	-0.0327909	0.00699397	-4.68845	5.56023	rs62209211,rs141860126,rs62209189,rs62209187,rs62209213,rs62209188,rs62209212,rs62209214	17.5512
Cortical surface curvature	4255	22	rs79393054	31352456	A	G	12431	0.0190597	0.00505514	3.77036	3.78778	NA	35.4

### Sheet: Table S14
Table S14: Cross-trait genetic correlation analysis between the cortical surface curvature and 14 brain-related phenotypes. The genetic correlation was estimated using Hapmap3 SNPs. Standard deviation: standard deviation of genetic correlation estimates aross all vertices. Mean standard error: average of standard error estimate of all vertices. Cauchy p-value: a p-value generated by meta-analyzing the p-value of each vertex using the Cauchy combination strategy (Liu et al. 2019).
ROI	Phenotype	Sample Overlap	Mean	Median	Min	Max	Standard deviation	Mean standard error	Cauchy p-value	FDR	logP
Cortical surface curvature	Alzheimer's disease	Yes	0.0039	0.0038	-0.9975	0.9959	0.139	0.1764	0.93168	0.95	0.0222764
Cortical surface curvature	ADHD	Yes	-0.0013	-0.0013	-0.9921	0.9976	0.1209	0.129	0.95083	0.95	0.0222764
Cortical surface curvature	ASD	No	0.0038	0.0045	-0.7278	0.8873	0.1322	0.1445	0.89896	0.95	0.0222764
Cortical surface curvature	Bipolar disorder	No	0.0016	0.0021	-0.546	0.5199	0.0859	0.0975	0.92084	0.95	0.0222764
Cortical surface curvature	Cognitive performance	Yes	-0.0007	0.0005	-0.9932	0.9958	0.12	0.115	0.88882	0.95	0.0222764
Cortical surface curvature	Depressed affect	Yes	-0.003	-0.0023	-0.9957	0.9967	0.1168	0.1224	0.93775	0.95	0.0222764
Cortical surface curvature	Depression	Yes	-0.0015	-0.0019	-0.9997	0.9993	0.1341	0.1488	0.91587	0.95	0.0222764
Cortical surface curvature	Educational attainment	Yes	0	0.0002	-0.996	0.9901	0.1101	0.1003	0.89676	0.95	0.0222764
Cortical surface curvature	Insomnia	Yes	-0.0013	-0.0012	-0.9966	0.9995	0.1316	0.1469	0.90889	0.95	0.0222764
Cortical surface curvature	Intelligence	Yes	-0.0001	0.0004	-0.9998	0.9982	0.1101	0.1079	0.89748	0.95	0.0222764
Cortical surface curvature	MDD	No	-0.0007	0.0004	-0.7511	0.7468	0.1354	0.1483	0.84519	0.95	0.0222764
Cortical surface curvature	Neuroticism	Yes	-0.0003	-0.0001	-0.9945	0.9894	0.1141	0.1151	0.87082	0.95	0.0222764
Cortical surface curvature	Schizophrenia	No	0.0016	0.0018	-0.4367	0.4475	0.0727	0.0845	0.88053	0.95	0.0222764
Cortical surface curvature	Worry	Yes	0.0009	0.0007	-0.9993	0.9917	0.1179	0.1239	0.90641	0.95	0.0222764
Reference
Liu, Yaowu, and Jun Xie. "Cauchy combination test: a powerful test with analytic p-value calculation under arbitrary dependency structures." Journal of the American Statistical Association (2019).

### Sheet: Table S15
Table S15: A comparison of voxel-level GWAS using FPCA and PCA. UKB phases 1 to 3 unrelated subjects of European ancestry (n=33,324) were employed in the investigation. We selected the same number of LDRs for each ROI in FPCA and PCA. We compared the number of significant variant-voxel associations, and then aggregated them into loci, removing suspicious loci with a single variant-voxel association. Two loci are overlapping if the distance between index SNPs is less than 0.25 cM.
ROI	FPCA_associations	PCA_associations	FPCA_loci	PCA_loci	Overlapping_loci
Hippocampus (Left)	632269	625838	42	84	41
Hippocampus (Right)	654711	689413	43	69	32
ACR	304453	295024	52	52	51
ALIC	390002	382871	28	27	25
BCC	553779	546356	45	51	43
CGC	11897	12403	16	18	16
CGH	3119	2958	7	8	7
CST	67293	49279	16	16	16
EC	494615	488408	83	80	78
FX	49441	47560	15	15	15
FXST	80752	69765	19	21	19
GCC	1735867	1711828	38	35	34
IFO	14040	14004	18	18	18
PCR	86282	84660	28	31	28
PLIC	126411	126543	43	45	45
PTR	46411	44553	42	41	40
RLIC	110459	112512	30	26	26
SCC	205568	203020	59	60	55
SCR	363043	363910	60	60	58
SFO	14113	13441	11	11	11
SLF	305091	268423	60	61	60
SS	41882	41890	30	28	27
UNC	3634	3590	15	15	15
